# Preimmunization correlates of protection shared across malaria vaccine trials in adults

**DOI:** 10.1101/2021.08.13.21262031

**Authors:** Maxwell L. Neal, Fergal J. Duffy, Ying Du, John D. Aitchison, Kenneth D. Stuart

## Abstract

Identifying preimmunization biological characteristics that promote an effective vaccine response offers opportunities for illuminating the critical immunological mechanisms that confer vaccine-induced protection, for developing adjuvant strategies, and for tailoring vaccination regimens to individuals or groups. In the context of malaria vaccine research, studying preimmunization correlates of protection can help address the need for a widely-effective malaria vaccine, which remains elusive. In this study, common preimmunization correlates of protection were identified using transcriptomic data from four independent, heterogeneous malaria vaccine trials in adults. Systems-based analyses showed that a moderately elevated inflammatory state prior to immunization was associated with protection against malaria challenge. Functional profiling of protection-associated genes revealed the importance of several inflammatory pathways, including TLR signaling. These findings, which echo previous studies that associated enhanced preimmunization inflammation with protection, illuminate common baseline characteristics that set the stage for an effective vaccine response across diverse malaria vaccine strategies in adults.

## Supplementary Table S2 for "Preimmunization correlates of protection shared across malaria vaccine trials in adults"

### Sheet: UpstreamAnalysisResults
Upstream Regulator	Expr Log Ratio	Molecule Type	p-value of overlap	B-H corrected p-value	Predicted Activation State	Activation z-score	Flags	Bias-corrected z-score	Target Molecules in Dataset
lipopolysaccharide		chemical drug	1.57e-14	3.94e-11	Activated	3.737	bias	1.795	ACSL1,ALOX5,BCL3,BTG1,CCRL2,CEBPD,CXCL1,CXCR2,ETV6,FPR1,FPR2,GCA,GNL3,IGSF6,IL17RA,IL18RAP,IL1RN,IRAK3,ITGAM,LRRK2,LYN,MME,MYD88,NFKBIZ,OSM,PFKFB3,PTGS2,RPS14,SELL,SLC2A3,SLC30A1,SPI1,STEAP4,TLR1,TLR4,TLR8,TMEM154
filgrastim		biologic drug	7.77e-12	9.72e-09	Activated	2.007		2.727	ACSL1,ALOX5,CR1,CXCL1,F5,FCAR,FKBP5,IL18RAP,IRAK3,ITGAM,MGAM,MME,PFKFB3,PILRA,PTGS2,TLR4,TLR8
dexamethasone		chemical drug	5.93e-11	4.04e-08		1.251		0.699	ACSL1,ALOX5,BCL3,BTG1,CEBPD,CR1,CXCL1,F5,FCAR,FKBP5,FPR2,GOT1,IL18RAP,IL1RN,IRAK3,ITGAM,LAGE3,LAPTM5,LRRK2,LYN,MEGF9,MGAM,MME,NFKBIZ,OSM,PFKFB3,PILRA,PTGS2,RPL5,SELL,SLC2A3,SPI1,TLR4,TLR8
TNF		cytokine	6.46e-11	4.04e-08	Activated	3.658	bias	2.385	ACSL1,ALOX5,BCL3,BTG1,CEBPD,CXCL1,CXCR2,ETV6,FCAR,FPR1,FPR2,IL1RN,IRAK3,ITGAM,LYN,MYD88,NFKBIZ,NUMB,OSM,PARP1,PDK3,PLXDC2,PRKCD,PTGS2,RNF149,RPS3,SELL,STEAP4,TLR1,TLR4,TLR8
salmonella minnesota R595 lipopolysaccharides		chemical - endogenous non-mammalian	1.33e-10	6.63e-08	Activated	3.13	bias		ACSL1,BCL3,CCRL2,CEBPD,CXCL1,FPR1,FPR2,NFKBIZ,PILRA,PTGS2
IL10		cytokine	1.82e-10	7.57e-08		0.831		0.587	BCL3,CR1,FKBP5,FPR1,IL17RA,IL1RN,ITGAM,LAMP2,LYN,MYD88,OSM,PTGS2,SELL,TLR1,TLR4,TLR8
resiquimod		chemical drug	4.09e-10	1.46e-07		1.97	bias	0.705	CCRL2,CREB5,CXCL1,IL18RAP,IRAK3,LYN,MYD88,NFKBIZ,PTGS2,SPI1,TLR4,TLR8,TMEM154
CSF2		cytokine	1.38e-09	4.32e-07	Activated	3.645	bias		ALOX5,BCL3,CCRL2,CXCL1,FPR2,IL1RN,IRAK3,ITGAM,LAMP2,MME,OSM,PTGS2,SLC2A3,SPI1,TLR1,TLR4
Immunoglobulin		complex	1.7e-09	4.73e-07		-1.186		-1.419	ACSL1,BCL3,CEBPD,CXCL1,CXCR2,DYSF,FKBP5,FPR1,HAL,IL1RN,ITGAM,NFKBIZ,OSM,PDK3,PTGS2,RPS3,SELL,SPI1,TLR8
MYD88	0.193	other	3.77e-09	9.44e-07	Activated	2.93	bias		ACSL1,BCL3,CCRL2,CEBPD,CXCL1,FPR1,FPR2,IL1RN,NFKBIZ,PARP1,PILRA,PTGS2
TICAM1		other	1.55e-08	3.24e-06	Activated	3	bias		ACSL1,BCL3,CCRL2,CEBPD,FPR1,FPR2,NFKBIZ,PILRA,PTGS2
IFNG		cytokine	1.48e-08	3.24e-06	Activated	4.385	bias	3.025	BCL3,BST1,BTG1,CCRL2,CEBPD,CXCL1,FKBP5,FPR2,IL17RA,IL18RAP,IL1RN,ITGAM,LYN,MYD88,NFKBIZ,OSM,PFKFB3,PRKCD,PTGS2,SELL,SPI1,TLR1,TLR4,TLR8
CAMP		other	1.93e-08	3.72e-06		1.924	bias	0.829	CXCL1,CXCR2,FPR2,IL1RN,ITGAM,MYD88,PTGS2,TLR4
IL3		cytokine	3.32e-08	5.94e-06		1.029	bias		ITGAM,LYN,OSM,RPL4,RPL5,RPL6,RPS14,RPS3,SELL,SLC2A3,SPI1,TLR4
CSF3		cytokine	8.64e-08	1.42e-05		1.995		1.413	CEBPD,CXCR2,FPR1,IL1RN,ITGAM,SELL,SPI1,TLR4,TLR8
5-O-mycolyl-beta-araf-(1->2)-5-O-mycolyl-alpha-araf-(1->1')-glycerol		chemical - endogenous non-mammalian	9.05e-08	1.42e-05		1.89	bias		ACSL1,BCL3,CXCL1,CXCR2,IL18RAP,NFKBIZ,PTGS2
TCL1A		transcription regulator	1.25e-07	1.83e-05					CXCR2,FKBP5,FPR1,IGSF6,IL17RA,ITGAM,STEAP4
IL17A		cytokine	3.15e-07	4.38e-05	Activated	3.048	bias	1.526	BCL3,CEBPD,CXCL1,IL17RA,IL1RN,LRRK2,NFKBIZ,PTGS2,STEAP4,TLR4
MYC		transcription regulator	3.68e-07	4.85e-05		-1.798	bias	-3.026	ALOX5,ATP6V0B,CEBPD,FKBP5,GOT1,ITGAM,LAMP2,MYD88,NDEL1,PARP1,PFKFB3,PTGS2,RPL4,RPL5,RPL6,RPS14,RPS18,RPS3,SHMT2,SLC2A3
tretinoin		chemical - endogenous mammalian	5.03e-07	6.29e-05	Activated	3.276	bias	2.175	ACSL1,ALOX5,BCL3,BTG1,CCRL2,CXCL1,CYP4F3,ETV6,FCAR,GCA,ITGAM,LAMP2,LRRK2,LYN,NUMB,PRKCD,PTGS2,RPL4,RPL5,RPL6,RPS14,RPS3,SELL,SPI1
peptidoglycan		chemical - endogenous non-mammalian	5.68e-07	6.77e-05		0.999	bias		CXCL1,FPR2,IL1RN,MYD88,PTGS2,SELL,TLR4
IL1B		cytokine	6.61e-07	7.46e-05	Activated	3.669	bias	2.597	BCL3,CCRL2,CEBPD,CXCL1,FKBP5,FPR2,IL18RAP,IL1RN,IRAK3,ITGAM,MYD88,NFKBIZ,OSM,PLXDC2,PRKCD,PTGS2,TLR4,TLR8
calcitriol		chemical drug	6.86e-07	7.46e-05		0.079		0.272	ACSL1,ALOX5,BCL3,CEBPD,CXCL1,IL1RN,ITGAM,MYD88,PDK3,PRKCD,PTGS2,TLR4,TLR8,TSHZ3
Interferon alpha		group	7.62e-07	7.52e-05	Activated	2.754	bias	1.273	BCL3,CXCL1,IL17RA,IL18RAP,IL1RN,ITGAM,MYD88,PTGS2,SLC2A3,TLR1,TLR4,TLR8
FAS		transmembrane receptor	7.82e-07	7.52e-05					CCRL2,CEBPD,CXCL1,CXCR2,F5,FCAR,FPR1,IL17RA,MME,OSM,TLR8
methylprednisolone		chemical drug	7.26e-07	7.52e-05		-0.749		-0.809	ACSL1,BTG1,CYP4F3,GNL3,GOT1,HAL,IGSF6,IL1RN,IRAK3,LYN,SLC2A3,SLC30A1,TLR1,TLR4
NEIL2		enzyme	1.09e-06	0.000101					CXCR2,IL1RN,MYD88,PTGS2,TLR1,TLR4
torin1		chemical reagent	1.4e-06	0.000125					ATP6V0B,PTGS2,RPL4,RPL5,RPL6,RPS14,RPS18,RPS3
ANXA1		enzyme	1.52e-06	0.000131		-0.037	bias	0.498	FPR2,ITGAM,PTGS2,SELL,TLR4
LARP1		translation regulator	1.7e-06	0.000142	Activated	2.449	bias		RPL4,RPL5,RPL6,RPS14,RPS18,RPS3
IL18		cytokine	2.09e-06	0.000169	Activated	2.573	bias	1.299	CCRL2,IL18RAP,ITGAM,NFKBIZ,PTGS2,SELL,SLC2A3,TLR4
lemairamin		chemical reagent	2.78e-06	0.000218					MYD88,PTGS2,TLR4
BCR-ABL1		fusion gene/product	2.92e-06	0.000221		0.762	bias	0.003	MME,NUMB,OSM,PDK3,PRKCD,SLC2A3
ethanol		chemical - endogenous mammalian	3.49e-06	0.000257	Activated	2.968		2.291	ALOX5,CEBPD,IL1RN,ITGAM,MME,MYD88,PARP1,PTGS2,TLR1,TLR4,TLR8
IL33		cytokine	4.16e-06	0.000297	Activated	2.969	bias	1.523	BCL3,CXCR2,FPR1,FPR2,IL1RN,IRAK3,ITGAM,NFKBIZ,PILRA,SPI1
mannan		chemical - endogenous mammalian	4.44e-06	0.000308					IRAK3,PTGS2,TLR4
TCR		complex	5.8e-06	0.000372		0.192	bias	-0.91	BCL3,F5,MYD88,RPL4,RPL5,RPL6,RPS3,SELL,SLC2A3,TLR4
JAK2		kinase	5.55e-06	0.000372		1.057	bias		ALOX5,F5,ITGAM,LYN,NFKBIZ,OSM,PTGS2
TGFB1		growth factor	5.77e-06	0.000372		0.694		-0.162	ALOX5,BCL3,BTG1,CAB39,CCRL2,CXCL1,CXCR2,F5,FCAR,FPR2,IL1RN,IRAK3,ITGAM,LAMP2,MYD88,OSM,PILRA,PTGS2,SHMT2,SLC2A3,SPI1,TLR4,WDFY3
cycloheximide		chemical reagent	6.98e-06	0.000437		0.147		0.448	CEBPD,CXCL1,GOT1,IL1RN,ITGAM,MME,OSM,PFKFB3,PTGS2,SLC30A1
miR-155-5p (miRNAs w/seed UAAUGCU)		mature microRNA	8.34e-06	0.000509	Inhibited	-2.578	bias		CXCL1,MOSPD2,MTARC1,MYD88,PTGS2,SLC30A1,SPI1
TLR4	0.345	transmembrane receptor	9.33e-06	0.000543	Activated	2.076	bias		CCRL2,CEBPD,CXCR2,IRAK3,ITGAM,LRRK2,MYD88,NFKBIZ,PTGS2,TLR4
cholesterol		chemical - endogenous mammalian	9.2e-06	0.000543		1.255		0.579	ACSL1,CR1,IL1RN,ITGAM,LAPTM5,MME,PTGS2,TLR4
Pam3-Cys-Ser-Lys4		chemical reagent	1.18e-05	0.000669		1.673	bias		CXCR2,MYD88,NFKBIZ,PTGS2,SPI1,TLR1,TLR4
IL4		cytokine	1.2e-05	0.00067		1.573	bias	0.056	ACSL1,ALOX5,BCL3,CXCL1,FKBP5,FPR1,FPR2,IL18RAP,IL1RN,LAMP2,NFKBIZ,OSM,PRKCD,PTGS2,SELL,TLR4,USP10
tyrphostin AG 1296		chemical - kinase inhibitor	1.3e-05	0.000705					FCAR,ITGAM,PTGS2
OSCAR		other	1.43e-05	0.000738		1	bias	0.332	CXCL1,IL1RN,ITGAM,TLR8
PARP1	-0.134	enzyme	1.45e-05	0.000738	Activated	2.219	bias	1.428	CXCL1,CXCR2,PARP1,PTGS2,TLR1,TLR4
camptothecin		chemical drug	1.4e-05	0.000738		1.342		0.836	CCRL2,CXCL1,CXCR2,F5,FAM53C,FCAR,FPR1,IL17RA,OSM,PTGS2,SLC30A1,WDFY3
Alpha catenin		group	1.52e-05	0.000758	Inhibited	-2.449	bias		BCL3,ITGAM,LYN,NFKBIZ,PTGS2,STEAP4
E. coli B5 lipopolysaccharide		chemical - endogenous non-mammalian	1.91e-05	0.000917	Activated	2.76	bias	1.778	BCL3,CXCR2,IL17RA,IL18RAP,IRAK3,MYD88,PTGS2,TLR4
epoxyeicosatrienoic acid		chemical - other	1.88e-05	0.000917					ALOX5,PTGS2
IL13		cytokine	2.22e-05	0.00105		1.577	bias	0.611	ACSL1,BCL3,CXCL1,CXCR2,FPR2,IL1RN,IRAK3,PTGS2,TLR1,TLR4
IL1		group	2.49e-05	0.00113	Activated	2.034	bias	0.703	CEBPD,CXCL1,FPR1,IL1RN,ITGAM,PTGS2,SELL,SLC2A3,TLR4
TLR2		transmembrane receptor	2.45e-05	0.00113	Activated	2.379	bias	1.399	CEBPD,FPR2,IL1RN,IRAK3,MYD88,PTGS2,TLR4
TP53		transcription regulator	2.69e-05	0.0012		-1.748		-2.105	ACSL1,ALOX5,BCL3,BTG1,CEBPD,CXCL1,CXCR2,F5,FKBP5,GNL3,IL17RA,IL1RN,LAMP2,NFAM1,PARP1,PDK3,PFKFB3,PTGS2,RPL5,RPS18,RPS3,TLR1
naringenin		chemical - endogenous non-mammalian	3.36e-05	0.00147					CXCL1,LYN,PTGS2,TLR4
CXCL8		cytokine	3.55e-05	0.00148		0.387	bias	-0.368	CR1,CXCR2,ITGAM,PTGS2,SELL
EDNRA		transmembrane receptor	3.53e-05	0.00148					ITGAM,PTGS2,SELL
mycophenolic acid		chemical drug	3.55e-05	0.00148	Activated	2.236	bias	1.187	GNL3,MGAM,MME,PTGS2,SLC30A1
Collagen type II		complex	4.04e-05	0.00161		0		-0.113	CXCL1,CXCR2,IL1RN,TLR8
YAP1		transcription regulator	3.94e-05	0.00161					PTGS2,RPL4,RPL5,RPL6,RPS14,RPS18,RPS3,SLC2A3
ELANE		peptidase	4.04e-05	0.00161					CEBPD,OSM,SPI1,TLR4
TGFBR2		kinase	4.32e-05	0.00169		-1.134	bias	-0.14	ALOX5,BCL3,FKBP5,FPR1,ITGAM,NFKBIZ,PTGS2,SLC2A3,WDFY3
IL6		cytokine	4.43e-05	0.00171	Activated	2.493	bias	1.339	BCL3,CEBPD,CXCL1,FPR2,IL1RN,ITGAM,MYD88,PTGS2,SPI1,STEAP4,TLR1,TLR4,TLR8
SP1		transcription regulator	4.55e-05	0.00172		1.185	bias		ACSL1,ALOX5,CEBPD,FPR2,IRAK3,ITGAM,PARP1,PRKCD,PTGS2,SELL,SLC2A3
MLXIPL		transcription regulator	4.72e-05	0.00176	Inhibited	-2.449	bias		RPL4,RPL5,RPL6,RPS14,RPS18,RPS3
EPO		cytokine	4.89e-05	0.00176		0.225	bias	-0.458	BCL3,BTG1,FPR1,LAPTM5,OSM,PRKCD,PTGS2,TLR4
Pam3-Cys		chemical toxicant	4.83e-05	0.00176					FPR1,IL1RN,MYD88,TLR4
poly rI:rC-RNA		biologic drug	4.93e-05	0.00176	Activated	3.066	bias		CEBPD,CXCL1,FPR1,ITGAM,LYN,MYD88,NFKBIZ,PRKCD,PTGS2,TLR1,TLR4,YIPF1
zoledronic acid		chemical drug	5.26e-05	0.00183		-0.927		-0.486	IRAK3,MYD88,PTGS2,TLR4
ZFTA-RELA		fusion gene/product	5.26e-05	0.00183	Activated	2	bias		BCL3,IL1RN,PRKCD,PTGS2
CNPY3		other	5.64e-05	0.00193					TLR1,TLR4
N-formyl-Met-Leu-Phe		chemical reagent	5.72e-05	0.00193		1.071	bias	0.265	ITGAM,OSM,PTGS2,SELL
budesonide		chemical drug	6.16e-05	0.00204	Inhibited	-2.121	bias	-1.29	CAB39,CXCR2,CYP4F3,IL1RN,ITGAM,LAPTM5,MEGF9,PFKFB3
Cyp2c23		enzyme	6.27e-05	0.00204					F5,ITGAM,PLXDC2
HOXA3		transcription regulator	6.21e-05	0.00204		-1.332		-1.067	ALOX5,IL17RA,PRKCD,SPI1
JUN		transcription regulator	6.86e-05	0.00215		1.121	bias	0.132	BCL3,BTG1,CXCL1,GOT1,IRAK3,ITGAM,LAMP2,NFKBIZ,OSM,PTGS2
CEBPB		transcription regulator	7.05e-05	0.00215		-0.088	bias		CCRL2,CEBPD,FCAR,IL1RN,IRAK3,LYN,NFKBIZ,PRKCD,PTGS2,TLR4,TLR8
CRP		other	6.72e-05	0.00215		0.807	bias	0.081	FCAR,IL1RN,ITGAM,SELL
1-methyl-4-phenyl-1,2,3,6-tetrahydropyridine		chemical toxicant	7.03e-05	0.00215		1.953	bias	1.393	FKBP5,ITGAM,OSM,PTGS2,TLR4
erlotinib		chemical drug	7.03e-05	0.00215		0.156	bias	-0.717	CXCL1,MME,MYD88,SLC2A3,TLR4
NR1H3		ligand-dependent nuclear receptor	7.33e-05	0.00221		-1.969		-2.127	FPR1,FPR2,IL1RN,ITGAM,PTGS2,RPS14,TLR1
prostaglandin E2		chemical - endogenous mammalian	8.4e-05	0.0025		1.889	bias	1.245	BTG1,CEBPD,CXCL1,IL1RN,ITGAM,OSM,PTGS2,SELL
CEBPD	0.352	transcription regulator	8.5e-05	0.0025					CEBPD,CXCL1,ITGAM,PTGS2,TLR8
IL1RL1		transmembrane receptor	8.7e-05	0.00253					ITGAM,TLR1,TLR4
1,25-dihydroxyvitamin D		chemical drug	9.11e-05	0.00262		-0.762		-0.87	SPI1,TLR1,TLR4,TLR8
Fibrinogen		complex	0.000101	0.00288					BCL3,CXCL1,ITGAM
ERK		group	0.000106	0.00293		1.08	bias	-0.129	CEBPD,CXCL1,GOT1,ITGAM,NFKBIZ,PTGS2,SELL
CEBPE		transcription regulator	0.000105	0.00293					IL1RN,ITGAM,PTGS2,SELL
IL32		cytokine	0.000113	0.0031		-1.044	bias	-1.898	CXCL1,ITGAM,PTGS2,SPI1
VIP		other	0.000116	0.00317		-1.27		-1.081	CEBPD,PTGS2,TLR1,TLR4,TLR8
APOA1		transporter	0.000121	0.00325		-0.882	bias	-0.364	ITGAM,MYD88,PTGS2,TLR4
NFkB (complex)		complex	0.000129	0.00343	Activated	2.741	bias		BCL3,CEBPD,CXCL1,FPR2,IL1RN,ITGAM,LAMP2,NFKBIZ,PRKCD,PTGS2,TLR4
KITLG		growth factor	0.000138	0.00364	Activated	2.148	bias		ALOX5,BTG1,IL1RN,LAPTM5,MME,OSM,PTGS2
hyaluronic acid		chemical - endogenous mammalian	0.000144	0.00371					BCL3,IRAK3,MYD88,PTGS2,TLR4
CpG oligonucleotide		chemical drug	0.000144	0.00371		1.987	bias		LYN,MYD88,NFKBIZ,PRKCD,PTGS2,SLC2A3
vasoactive intestinal peptide		biologic drug	0.000152	0.00385					IL17RA,MYD88,TLR4
resolvin D2		chemical - endogenous mammalian	0.000152	0.00385					MYD88,SELL,TLR4
ATP		chemical - endogenous mammalian	0.000169	0.0042		0.129	bias	-0.551	IL1RN,ITGAM,PTGS2,SELL,TLR4
CEBPA		transcription regulator	0.000172	0.0042	Activated	2.615		1.985	ACSL1,BTG1,CEBPD,FCAR,IL1RN,ITGAM,PTGS2,SPI1,STEAP4
HSD17B4		enzyme	0.000173	0.0042					ACSL1,ALOX5,PTGS2
EIF4EBP2		translation regulator	0.000173	0.0042					CEBPD,IL1RN,PTGS2
DUSP1		phosphatase	0.000176	0.00423	Inhibited	-2.163		-2.026	CXCL1,IL1RN,OSM,PARP1,PTGS2
IL2		cytokine	0.000181	0.00431		1.255	bias	-0.01	FPR2,GNL3,IL18RAP,IL1RN,LAPTM5,MME,OSM,PTGS2,SELL,SLC2A3,SLC30A1
TNFSF11		cytokine	0.000183	0.00431		0.943	bias		BST1,FPR1,IL1RN,ITGAM,NFKBIZ,PTGS2,TLR4
IntegrinÎ±		group	0.000187	0.00433					ITGAM,TLR4
Ho		group	0.000187	0.00433					CXCR2,ITGAM
AHI1		other	0.000195	0.00447					IL1RN,LAPTM5,REPS2
LDL		complex	0.0002	0.00455		1.569	bias	0.535	CXCL1,IL17RA,IL1RN,IRAK3,PARP1,PTGS2,TLR4
ECSIT		transcription regulator	0.000218	0.00488					BCL3,IL1RN,PTGS2
AS1842856		chemical reagent	0.000218	0.00488					ALOX5,CXCL1,PTGS2
PD98059		chemical - kinase inhibitor	0.000229	0.00507		-1.899	bias	-0.497	CEBPD,CXCL1,FKBP5,FPR2,IL1RN,ITGAM,LAMP2,OSM,PTGS2,SELL
RICTOR		other	0.000233	0.00512		1.912	bias	3.147	ATP6V0B,PFKFB3,PTGS2,RPL4,RPL6,RPS18,RPS3
TREM1		transmembrane receptor	0.00024	0.00522		0.588	bias	-0.328	CCRL2,CXCL1,MYD88,PTGS2,PTTG1IP,TLR4
MALP-2s		chemical reagent	0.000244	0.00526					ITGAM,PTGS2,TLR4
azoxymethane		chemical toxicant	0.00025	0.00536					CXCR2,PARP1,PRKCD,PTGS2
E. coli B4 lipopolysaccharide		chemical toxicant	0.000254	0.00538	Activated	2.509	bias	1.315	F5,FPR1,FPR2,IL1RN,IRAK3,PTGS2,TLR4
mir-155		microRNA	0.000256	0.00538		-0.879	bias	-0.098	IRAK3,MME,MYD88,PTGS2,SPI1
lipoteichoic acid		chemical - endogenous non-mammalian	0.000265	0.00552		1.997	bias		IL1RN,MYD88,PTGS2,TLR4
SND1		enzyme	0.000271	0.00556					LAPTM5,PTGS2,QPCT
NPC2		transporter	0.000271	0.00556					CREB5,PTGS2,TLR4
ABCD2		transporter	0.000279	0.00568					ALOX5,PTGS2
COP1		enzyme	0.0003	0.00606					CXCR2,FPR1,FPR2
E. coli lipopolysaccharide		chemical - endogenous non-mammalian	0.00031	0.0062		1.96	bias		CEBPD,CXCL1,PTGS2,TLR4
IL12 (complex)		complex	0.000312	0.0062	Activated	2.177	bias	1.139	BCL3,IL18RAP,MYD88,PTGS2,SELL,TLR4
IDR-1002		chemical reagent	0.000331	0.00653					CXCL1,CXCR2,TLR4
SPI1	0.356	transcription regulator	0.00034	0.00664	Activated	2.57	bias	1.758	IL1RN,IRAK3,ITGAM,MME,PTGS2,SPI1,TLR4
glucocorticoid		chemical drug	0.000375	0.00717		-1.253		-1.176	ALOX5,BCL3,CEBPD,CXCL1,GOT1,IL1RN,PTGS2
PGR		ligand-dependent nuclear receptor	0.000375	0.00717		0.686	bias	-0.284	ACSL1,BTG1,CEBPD,FKBP5,GOT1,PFKFB3,PTGS2
CBFA2T3		transcription regulator	0.000373	0.00717		-1.213	bias	-0.662	BTG1,CYP4F3,ITGAM,LYN,PFKFB3
TCIM		other	0.00039	0.00734					CXCL1,PTGS2
KLF12		transcription regulator	0.00039	0.00734					IL1RN,OSM
zymosan		chemical - endogenous non-mammalian	0.000398	0.00744					CR1,FPR2,ITGAM,PTGS2
ZBTB16		transcription regulator	0.00041	0.00754		0		0.128	GOT1,IL18RAP,ITGAM,NFKBIZ,PTGS2,SELL
CTNNB1		transcription regulator	0.00041	0.00754					CCRL2,CXCL1,MME,NUMB,PTGS2,QPCT,RPL4,RPL5,RPL6,RPS14,RPS18,RPS3,SPI1
IgG		complex	0.000438	0.00795		-0.476		-0.084	BCL3,CEBPD,IL1RN,ITGAM,PTGS2,SLC2A3,TLR4
IL10RA		transmembrane receptor	0.000438	0.00795		-0.378		-0.441	ACSL1,ALOX5,IL1RN,ITGAM,NPL,REPS2,SELL
IL27		cytokine	0.000467	0.00841		1	bias	0.243	CEBPD,CR1,IL1RN,ITGAM,PTGS2
IL12 (family)		group	0.000497	0.00881	Activated	2.2	bias	1.339	BCL3,IL18RAP,NFKBIZ,SELL,SLC2A3
TGM2		enzyme	0.000495	0.00881	Activated	2.449	bias	1.651	CCRL2,CYP4F3,GCA,ITGAM,LRRK2,SELL
STAT3		transcription regulator	0.000508	0.00895	Activated	2.429	bias	1.354	BCL3,CCRL2,CEBPD,CXCR2,IL1RN,ITGAM,MYD88,NFKBIZ,PTGS2,SPI1
amoxicillin		chemical drug	0.000519	0.00907					TLR4,TLR8
NLRP12		other	0.000562	0.00976					BCL3,IL1RN,TLR4
cytokine		group	0.000594	0.0103	Activated	2.142	bias		ALOX5,BCL3,CXCL1,PTGS2,TLR4
CERK		kinase	0.000608	0.0103					CCRL2,CXCL1,MYD88
NQO1		enzyme	0.000608	0.0103					FPR1,PTGS2,SPI1
mifepristone		chemical drug	0.000601	0.0103	Inhibited	-2.589		-2.175	CEBPD,FKBP5,ITGAM,MME,NPL,PFKFB3,PTGS2
Nr1h		group	0.00063	0.0105		-1.213		-0.73	BCL3,CXCL1,NFKBIZ,PTGS2,TLR4
niacinamide		chemical - endogenous mammalian	0.000626	0.0105		1.98		2.192	AGTRAP,ITGAM,PARP1,PTGS2
ABCD1		transporter	0.000665	0.0105					ALOX5,PTGS2
ALOX5	0.3	enzyme	0.000657	0.0105					ALOX5,MYD88,PTGS2
CTSK		peptidase	0.000665	0.0105					PTGS2,TLR4
diclofenac		chemical drug	0.000653	0.0105		-0.415	bias	-1.181	ITGAM,PTGS2,SELL,SHMT2
flufenamic acid		chemical drug	0.000665	0.0105					PTGS2,SELL
actinomycin D		biologic drug	0.000648	0.0105	Inhibited	-2.37	bias	-1.503	CXCL1,FPR1,OSM,PFKFB3,PTGS2,SLC30A1
tyrphostin AG 127		chemical - kinase inhibitor	0.000665	0.0105					PARP1,PTGS2
L-N6-(1-iminoethyl)-lysine		chemical reagent	0.000665	0.0105					ITGAM,PTGS2
EIF4EBP1		translation regulator	0.000708	0.0111					CEBPD,IL1RN,PTGS2
tetradecanoylphorbol acetate		chemical drug	0.000727	0.0114		1.75	bias	0.466	BCL3,CXCR2,FKBP5,IL1RN,IRAK3,ITGAM,MME,OSM,PRKCD,PTGS2,SELL,TLR1,TLR4,TLR8
TLR9		transmembrane receptor	0.000738	0.0114		1.446	bias		LAMP2,MYD88,NFKBIZ,PFKFB3,PTGS2,TLR4
indomethacin		chemical drug	0.000738	0.0114		0.941		0.492	ACSL1,ALOX5,ATP6V0B,ITGAM,PTGS2,SELL
cardiotoxin		chemical - other	0.000769	0.0115		1.982	bias		CXCR2,FPR1,IL1RN,ITGAM,OSM,TSHZ3
Mek		group	0.000767	0.0115					GNL3,MANSC1,MME,OSM,PTGS2,PTTG1IP,STEAP4
ADIPOQ		other	0.000769	0.0115		1.073		0.831	ACSL1,BCL3,CXCL1,PTGS2,SLC2A3,SPI1
TLR7/8		group	0.000761	0.0115					NFKBIZ,PTGS2,REPS2
N-acetyl-L-cysteine		chemical drug	0.000753	0.0115		0.084	bias	1.125	GNL3,ITGAM,NFKBIZ,PARP1,PTGS2,TLR4
ADCY7		enzyme	0.000829	0.0122					TLR1,TLR4
IL9R		transmembrane receptor	0.000829	0.0122					BCL3,SELL
SATB1		transcription regulator	0.000832	0.0122		-0.549		-0.274	F5,IL18RAP,PTGS2,SELL,SPI1
IKZF1		transcription regulator	0.000836	0.0122		-1.671	bias	-0.665	LYN,NFKBIZ,SLC2A3,SPI1,TLR4,WDFY3
progesterone		chemical - endogenous mammalian	0.000863	0.0126		1.597		1.029	ACSL1,CEBPD,FKBP5,MME,MYD88,NPL,PDK3,PFKFB3,PTGS2,SLC2A3
Salmonella enterica serotype abortus equi lipopolysaccharide		chemical toxicant	0.000878	0.0126	Activated	2.213	bias		CCRL2,CXCL1,NFKBIZ,PTGS2,PTTG1IP
SELPLG		other	0.000876	0.0126					BST1,ITGAM,PRKCD
lysophosphatidic acid		chemical - other	0.000934	0.0133		1.943	bias		CXCL1,FKBP5,ITGAM,PTGS2
CpG ODN 2006		chemical reagent	0.000934	0.0133		-0.069	bias		MYD88,NFKBIZ,SELL,TLR4
NFKBIA		transcription regulator	0.000942	0.0133		1.121		0.666	BCL3,CEBPD,CXCL1,IL1RN,PTGS2,RPS18,TLR4,USP10
DIO3		enzyme	0.000975	0.0137	Inhibited	-2.236		-2.015	ALOX5,F5,ITGAM,LAPTM5,NFAM1
Collagen(s)		complex	0.001	0.0139					BCL3,ITGAM,LAMP2
U73122		chemical reagent	0.001	0.0139					ITGAM,PTGS2,TLR4
phospholipid		chemical - endogenous mammalian	0.00101	0.014					ALOX5,PTGS2
KLF3		transcription regulator	0.00102	0.014		-0.555		-0.047	BCL3,DOK3,IL17RA,IL1RN,LRRK2,OSM,SELL
TLR3		transmembrane receptor	0.00104	0.0142		1.176	bias		IL1RN,MYD88,NFKBIZ,PFKFB3,PTGS2,TLR4
Hbb-b2		other	0.00107	0.0145					CXCR2,ITGAM,SPI1
IL21		cytokine	0.00108	0.0146		1.98	bias	1.004	CCRL2,IL18RAP,MYD88,SELL,TLR4
FOXO1		transcription regulator	0.00111	0.0149		0.878	bias	-0.003	ALOX5,ATP6V0B,HAL,IL17RA,ITGAM,LAMP2,PRKCD,SELL
RELA		transcription regulator	0.00111	0.0149	Activated	2.38	bias		BCL3,CXCL1,IL1RN,LYN,PARP1,PRKCD,PTGS2,SPI1
mir-146		microRNA	0.00114	0.0151					MYD88,PTGS2,TLR4
PPRC1		transcription regulator	0.00121	0.0158					NFKBIZ,PTGS2,TMEM154
ABCA1		transporter	0.00121	0.0158					MYD88,PTGS2,TLR4
CACNA1A		ion channel	0.00121	0.0158					BTG1,ITGAM
sirolimus		chemical drug	0.00123	0.016		1	bias	1.875	ATP6V0B,BCL3,FPR1,RPL5,RPS14,RPS18,RPS3,SELL,SLC2A3
SB203580		chemical - kinase inhibitor	0.00125	0.0162	Inhibited	-2.738	bias		CCRL2,CEBPD,CXCL1,FPR2,IL1RN,ITGAM,PTGS2,RNF149
E. coli serotype 0127B8 lipopolysaccharide		chemical - endogenous non-mammalian	0.00128	0.0165	Activated	2.236		1.706	CCRL2,FPR2,MYD88,PTGS2,TLR4
SP4		transcription regulator	0.00128	0.0165					IL1RN,OSM,PRKCD
F2		peptidase	0.00131	0.0167	Activated	2.36	bias		BCL3,CXCL1,LAMP2,OSM,PTGS2,SLC2A3
fish oils		chemical drug	0.00136	0.0172					ACSL1,PTGS2,TLR4
rosiglitazone		chemical drug	0.00135	0.0172		0.847		0.227	ACSL1,ALOX5,CCRL2,GOT1,IL1RN,ITGAM,PTGS2,TLR4
RRP1B		transcription regulator	0.00138	0.0174					PRKCD,RPL6,RPS14,RPS3
PP2A		complex	0.00142	0.0176					LYN,PTGS2
YAP/TAZ		group	0.00142	0.0176					GOT1,PTGS2
poly-L-lysine		chemical reagent	0.00142	0.0176					IL1RN,ITGAM
topotecan		chemical drug	0.00144	0.0178		0.555	bias	1.175	ACSL1,BCL3,BTG1,PTGS2,USP10
RNA polymerase II		complex	0.00146	0.0179					GOT1,IL1RN,PTGS2,RPS3,SLC2A3,SPI1
IRF1		transcription regulator	0.00148	0.018		1.941	bias		FPR2,IL17RA,PTGS2,SELL,SPI1
SMAD4		transcription regulator	0.0016	0.0194					CAB39,ETV6,IRAK3,PILRA,PTGS2,SPI1
salicylic acid		chemical drug	0.00161	0.0195					FKBP5,PTGS2,TLR4
Collagen Alpha1		group	0.00166	0.0196					IL1RN,PTGS2
PLCE1		enzyme	0.00166	0.0196					CXCR2,PTGS2
ebselen		chemical drug	0.00166	0.0196					PTGS2,TLR4
loxoribine		chemical drug	0.00166	0.0196					PTGS2,TLR4
growth factor		group	0.00166	0.0196					PTGS2,SELL
platelet activating factor		chemical - endogenous mammalian	0.0017	0.0199					ITGAM,PTGS2,SELL
N-[N-(3,5-difluorophenacetyl-L-Ala)]-S-phenylglycine t-butyl ester		chemical - protease inhibitor	0.0017	0.0199					CXCL1,MYD88,TLR4
NUPR1		transcription regulator	0.00172	0.02		0.707		1.337	BTG1,CREB5,ETV6,MEGF9,MYD88,PARP1,PFKFB3,TMEM167B
Tlr		group	0.00173	0.0201					CXCR2,FPR2,IRAK3,PTGS2
diphtheria toxin		chemical - endogenous non-mammalian	0.00179	0.0204					BCL3,GCA,LRRK2,PFKFB3
HDL		complex	0.00179	0.0204					ITGAM,MYD88,PTGS2
HIF1A		transcription regulator	0.00178	0.0204		1.705	bias	0.689	CCRL2,CYP4F3,FAM53C,IL17RA,NFKBIZ,PFKFB3,PTGS2,SLC2A3
carbonyl cyanide m-chlorophenyl hydrazone		chemical toxicant	0.00179	0.0204					NFKBIZ,PTGS2,TMEM154
PTPRJ		phosphatase	0.00189	0.0209					CEBPD,NFKBIZ,PTGS2
BDKRB2		G-protein coupled receptor	0.00191	0.0209					ITGAM,PTGS2
SMPD1		enzyme	0.00189	0.0209					CCRL2,CXCL1,MYD88
BTC		growth factor	0.00191	0.0209					ITGAM,PTGS2
Z-551		chemical reagent	0.00191	0.0209					ITGAM,TLR4
paraquat		chemical toxicant	0.0019	0.0209					CEBPD,ITGAM,LAMP2,PTGS2
dexmedetomidine		chemical drug	0.00191	0.0209					MYD88,PTGS2
chlorogenic acid		chemical drug	0.00191	0.0209					PTGS2,TLR4
bicuculline		chemical - endogenous non-mammalian	0.00199	0.0217					PFKFB3,PTGS2,SLC2A3
PI3K (complex)		complex	0.002	0.0218	Activated	2.201	bias		IL1RN,ITGAM,PTGS2,SELL,SPI1,TLR4
IRF6		transcription regulator	0.00209	0.0225					FPR2,PTGS2,TLR4
CpG ODN 1668		chemical reagent	0.00209	0.0225					IRAK3,PTGS2,TLR4
3M-002		chemical reagent	0.00214	0.0227					FPR1,MYD88,PTGS2,TLR8
FCGR1A		transmembrane receptor	0.00217	0.0227					IL1RN,ITGAM
CXCL2		cytokine	0.00217	0.0227					CXCR2,ITGAM
101.10 peptide		chemical reagent	0.00217	0.0227					IL1RN,PTGS2
Go6983		chemical - kinase inhibitor	0.00217	0.0227					PRKCD,PTGS2
hydrogen sulfide		chemical - endogenous mammalian	0.00217	0.0227					PTGS2,SELL
caffeic acid		chemical drug	0.00217	0.0227					PTGS2,TLR4
VEGFA		growth factor	0.00224	0.0234		0.582	bias		ACSL1,CCRL2,PARP1,PTGS2,SHMT2,TLR1
STAT5a/b		group	0.00227	0.0236					MYD88,OSM,PTGS2,SLC2A3
CD44		other	0.00229	0.0237		1.964	bias		FKBP5,IL1RN,IRAK3,SELL,TLR8
dalfampridine		chemical drug	0.0023	0.0237					PFKFB3,PTGS2,SLC2A3
oleic acid		chemical - endogenous mammalian	0.00234	0.024		-0.927		-1.199	ACSL1,ALOX5,PTGS2,TLR4
HMOX1		enzyme	0.0024	0.0245		-0.689		-0.451	CXCL1,IL1RN,ITGAM,PTGS2
CHD1		enzyme	0.00246	0.0246					CXCL1,PTGS2
PSMB8		peptidase	0.00246	0.0246					PTGS2,RPS3
LBP		transporter	0.00246	0.0246					CXCR2,IL1RN
3-aminobenzamide		chemical toxicant	0.00246	0.0246					CXCL1,PARP1
clenbuterol		chemical drug	0.00246	0.0246					CXCL1,IL1RN
SP600125		chemical - kinase inhibitor	0.00259	0.0258		-0.588		-0.04	ALOX5,CXCL1,LAPTM5,PARP1,PTGS2,TLR4
ETV6-RUNX1		fusion gene/product	0.00268	0.0266	Inhibited	-2.216	bias		ALOX5,BCL3,LYN,MME,SELL,TLR4
glycine		chemical - endogenous mammalian	0.00275	0.0266					ITGAM,TLR4
Fcgr3		group	0.00275	0.0266					IL1RN,ITGAM
antimycin A		chemical - endogenous non-mammalian	0.00275	0.0266					SELL,TLR4
superoxide		chemical - endogenous mammalian	0.00275	0.0266					PTGS2,TLR8
rotenone		chemical toxicant	0.00277	0.0266					ITGAM,PTGS2,SELL
Sb202190		chemical - kinase inhibitor	0.00276	0.0266		-0.948	bias		ALOX5,FPR2,PTGS2,SPI1
magnolol		chemical - endogenous non-mammalian	0.00275	0.0266					PTGS2,TLR4
glycyrrhetinic acid		chemical drug	0.00275	0.0266					MYD88,TLR4
cholecalciferol		chemical - endogenous mammalian	0.00284	0.0272		1.963	bias	1.134	ALOX5,CEBPD,FCAR,ITGAM
NKX2-3		transcription regulator	0.00285	0.0272		-1.342		-1.379	BTG1,GCA,MYD88,PTGS2,SHMT2
tributyrin		chemical drug	0.00289	0.0274					MME,PTGS2,SLC30A1
F2RL1		G-protein coupled receptor	0.00289	0.0274					CXCL1,FPR2,PTGS2
WNT5A		cytokine	0.00291	0.0274		0.79		0.63	CXCL1,PTGS2,TLR1,TLR4
Tcf7		transcription regulator	0.00291	0.0274		0.555		0.61	LYN,MYD88,PARP1,SELL,TLR1
PHLPP1		enzyme	0.00307	0.0283					CEBPD,PRKCD
n-nitrosomethylbenzylamine		chemical toxicant	0.00307	0.0283					LAMP2,NDEL1,PTGS2,SLC30A1
U0126		chemical - kinase inhibitor	0.00304	0.0283		-1.144	bias	0.083	CEBPD,CXCL1,CYP4F3,FKBP5,LAMP2,NUMB,PTGS2,SLC2A3
PS-1145		chemical - kinase inhibitor	0.00307	0.0283					CXCL1,PTGS2
helenalin		chemical - endogenous non-mammalian	0.00307	0.0283					CXCL1,PTGS2
peroxynitrite		chemical toxicant	0.00307	0.0283					LYN,PTGS2
ATP-gamma-S		chemical reagent	0.00315	0.0289					BTG1,PTGS2,TLR1
IL22		cytokine	0.00324	0.0295		1.972	bias	1.152	BCL3,CXCL1,CXCR2,PTGS2
15-deoxy-delta-12-14 prostaglandin D2		chemical - endogenous mammalian	0.00436	0.03					ITGAM
17-phenyl-18,19,20-trinor-prostaglandin d2		chemical reagent	0.00436	0.03					ITGAM
Synuclein		group	0.00436	0.03					LRRK2
thromboxane A2		chemical - endogenous mammalian	0.00436	0.03					PTGS2
kawain		chemical - endogenous non-mammalian	0.0034	0.03					MYD88,TLR4
etalocib		chemical drug	0.00436	0.03					ITGAM
hexacosanoyl-coenzyme A		chemical - endogenous non-mammalian	0.00436	0.03					ALOX5
GÎ±q		group	0.00436	0.03					PTGS2
beta-glucuronidase		group	0.00436	0.03					PTGS2
PDGF BB		complex	0.00346	0.03	Activated	2.203	bias	1.268	BCL3,CEBPD,PTGS2,RPS14,SLC2A3,SPI1
3',5'-methoxyflavone		chemical reagent	0.00436	0.03					PTGS2
N-formyl-Nle-Leu-Phe		chemical reagent	0.00436	0.03					FPR1
MAP2K4/7		group	0.00436	0.03					PTGS2
DOT1L		phosphatase	0.00411	0.03					IRAK3,SPI1
Pad2		other	0.00436	0.03					PTGS2
IDH3B		enzyme	0.00436	0.03					PFKFB3
RNF31		enzyme	0.00417	0.03					CXCL1,IL18RAP,IL1RN
artesunic acid		chemical drug	0.0034	0.03					PTGS2,TLR4
procyanidin B2		chemical - endogenous non-mammalian	0.00436	0.03					PTGS2
LMAN1		other	0.00436	0.03					F5
SIRT6		enzyme	0.00371	0.03					IRAK3,PTGS2,RPL6
Growth hormone		group	0.00434	0.03	Activated	2	bias	1.332	ACSL1,CEBPD,CXCL1,FKBP5,PFKFB3
nickel sulfide		chemical reagent	0.00436	0.03					PTGS2
Tpl2 kinase inhibitor		chemical - kinase inhibitor	0.00436	0.03					PTGS2
CL097		chemical reagent	0.0034	0.03					BCL3,IRAK3
AZD1981		chemical drug	0.00436	0.03					ITGAM
PARG		enzyme	0.00375	0.03					PARP1,PTGS2
BCOR		transcription regulator	0.0034	0.03					ETV6,TLR4
cucurbitacin E		chemical - endogenous non-mammalian	0.00436	0.03					PTGS2
PTEN		phosphatase	0.00393	0.03		-1.31		-1.249	ACSL1,BCL3,BTG1,LAMP2,MME,PARP1,PFKFB3,PTGS2,SELL
CYP2E1		enzyme	0.00375	0.03					PTGS2,TLR4
EDN2		growth factor	0.00436	0.03					PTGS2
IRF8		transcription regulator	0.00367	0.03					ETV6,IL17RA,ITGAM,TLR4
ACOX1		enzyme	0.00376	0.03		-0.577		-0.344	ACSL1,GOT1,HAL,QPCT
mir-223		microRNA	0.00367	0.03		1.934		1.708	BST1,IL1RN,PARP1,TLR4
mir-181		microRNA	0.00386	0.03					MME,PRKCD,PTGS2
mir-1906		microRNA	0.00436	0.03					TLR4
miR-642a-5p (miRNAs w/seed UCCCUCU)		mature microRNA	0.00436	0.03					SHMT2
SOS2		other	0.00436	0.03					SELL
SIGLEC7		transmembrane receptor	0.00436	0.03					PTGS2
SIGLEC9		other	0.00436	0.03					PTGS2
SOCS6		other	0.00375	0.03					CEBPD,PTGS2
CRH		cytokine	0.00357	0.03					IL1RN,SLC2A3,TLR4
AZ 11645373		chemical reagent	0.00436	0.03					SELL
5-methoxytryptophan		chemical - endogenous mammalian	0.00436	0.03					PTGS2
TRAF3IP2		enzyme	0.00402	0.03					CEBPD,NFKBIZ,STEAP4
APOE		transporter	0.00341	0.03					ACSL1,FKBP5,IL1RN,ITGAM,PTGS2,SLC25A44
LUC7L3		other	0.00436	0.03					PTGS2
GNA13		enzyme	0.00375	0.03					CXCL1,PTGS2
TFF1		other	0.00436	0.03					PTGS2
FASN		enzyme	0.00343	0.03					ALOX5,LRRK2,PTGS2
Pla2g2a		other	0.00436	0.03					PTGS2
THEM4		enzyme	0.00436	0.03					PTGS2
IL15		cytokine	0.00413	0.03		1.445	bias	0.646	BTG1,GNL2,IL18RAP,LYN,MYD88,PFKFB3,SELL
CISH		other	0.00417	0.03					CCRL2,OSM,PTGS2
ZFPM1		transcription regulator	0.00402	0.03					ALOX5,IRAK3,SPI1
PRC1		other	0.00436	0.03					PTGS2
IKZF3		transcription regulator	0.00371	0.03					ALOX5,NFKBIZ,TLR4
IL7		cytokine	0.00405	0.03		0.577	bias	-0.245	CXCL1,IL18RAP,LYN,SELL
OSM	0.521	cytokine	0.00331	0.03		1.948	bias	1.263	BCL3,CEBPD,CXCL1,CYP4F3,GCA,MYD88,OSM,PFKFB3
GABRA2		ion channel	0.00436	0.03					TLR4
ZNF433		transcription regulator	0.00436	0.03					ALOX5
MTARC2		enzyme	0.00436	0.03					MTARC1
PTPN14		phosphatase	0.00436	0.03					PRKCD
prexasertib		chemical drug	0.00343	0.03					BCL3,OSM,PTGS2
PEX14		transcription regulator	0.00436	0.03					PTGS2
CGP 52608		chemical reagent	0.00436	0.03					ALOX5
S-methylisothiopseudouronium		chemical reagent	0.00436	0.03					PTGS2
LY311727		chemical reagent	0.00436	0.03					PTGS2
BN 50730		chemical reagent	0.00436	0.03					PTGS2
1-(1-glycero)dodeca-1,3,5,7,9-pentaene		chemical toxicant	0.00436	0.03					PTGS2
aceclofenac		chemical drug	0.00436	0.03					SELL
methotrexate		chemical drug	0.00434	0.03					CXCR2,FPR1,FPR2,PTGS2,SELL
D-lactic acid		chemical - endogenous mammalian	0.00436	0.03					ITGAM
Ro 31-7549		chemical - kinase inhibitor	0.00436	0.03					PTGS2
3,4-dihydro-5-[4-(1-piperidinyl)butoxy]-1(2H)-isoquinolinone		chemical reagent	0.00436	0.03					PARP1
theaflavin monogallate B		chemical - endogenous non-mammalian	0.00436	0.03					PTGS2
4-cresol		chemical toxicant	0.00436	0.03					ITGAM
PAR-1-specific peptide		chemical reagent	0.00436	0.03					OSM
N-t-Boc-Phe-D-Leu-Phe-D-Leu-Phe		chemical reagent	0.00436	0.03					PTGS2
limonoate D-ring-lactone		chemical - endogenous non-mammalian	0.00436	0.03					TLR4
triptolide		chemical drug	0.00367	0.03					CXCL1,CXCR2,PTGS2,TLR4
anti-mir-642a-5p inhibitor		chemical reagent	0.00436	0.03					SHMT2
tyrphostin AG 1478		chemical - kinase inhibitor	0.00402	0.03					ITGAM,MME,PTGS2
n-6 docosapentaenoic acid		chemical - other	0.00436	0.03					PTGS2
long-chain alcohol		chemical - endogenous non-mammalian	0.00436	0.03					PTGS2
BX-912		chemical - kinase inhibitor	0.00436	0.03					ITGAM
P2y Receptor		group	0.00436	0.03					SLC2A3
2-deoxyglucose		chemical drug	0.00402	0.03					GOT1,PTGS2,SPI1
metribolone		chemical reagent	0.00336	0.03		1.299	bias		ATP6V0B,FKBP5,FPR1,GOT1,PDK3,PRKCD,TM9SF2
prednisolone		chemical drug	0.0045	0.0304		0.365	bias	1.074	BTG1,CEBPD,FKBP5,ITGAM,PTGS2
NADPH oxidase		complex	0.00449	0.0304					CXCL1,PTGS2
STK40		kinase	0.0045	0.0304					CXCL1,PTGS2,TLR4
SCGB1A1		cytokine	0.00449	0.0304					PTGS2,SELL
minocycline		chemical drug	0.0045	0.0304					ALOX5,ITGAM,PTGS2
epicatechin gallate		chemical drug	0.00449	0.0304					LYN,PTGS2
MAP3K8		kinase	0.00466	0.0314		0.954		0.745	CEBPD,GCA,NFAM1,PTGS2
cerivastatin		chemical drug	0.00466	0.0314					AGTRAP,ETV6,PTGS2
NR3C1		ligand-dependent nuclear receptor	0.00475	0.0318		1		0.799	BTG1,CEBPD,FKBP5,MYD88,PFKFB3,PRKCD,PTGS2,SLC2A3,TLR1
IL1A		cytokine	0.00481	0.0322	Activated	2.179	bias		BCL3,CXCL1,IL1RN,NFKBIZ,PTGS2
2-aminopurine		chemical reagent	0.00488	0.0323					CXCL1,PTGS2
IL36B		cytokine	0.00488	0.0323					CXCL1,NFKBIZ
RBP4		other	0.00488	0.0323					MYD88,TLR4
diosgenin		chemical - endogenous non-mammalian	0.00488	0.0323					ALOX5,PTGS2
CCL5		cytokine	0.00501	0.0328					CCRL2,ITGAM,TLR4
(+)-MK-801		chemical drug	0.00501	0.0328					ITGAM,PTGS2,SELL
rottlerin		chemical - kinase inhibitor	0.00501	0.0328					FKBP5,PRKCD,PTGS2
PLX5622		chemical drug	0.00501	0.0328					IL1RN,OSM,TLR4
ZBTB10		other	0.00521	0.0341	Activated	2	bias		IL1RN,LRRK2,MYD88,PTGS2
MTOR		kinase	0.00524	0.0342		-0.152		-0.581	CEBPD,CXCL1,PDK3,RPS18,SELL,TLR4
calcipotriene		chemical drug	0.00529	0.0343					PRKCD,PTGS2
COMMD1		transporter	0.00529	0.0343					PFKFB3,TLR1
MAP3K14		kinase	0.00537	0.0347					BST1,CXCL1,PTGS2
leukotriene B4		chemical - endogenous mammalian	0.00572	0.0363					ITGAM,MYD88
STAT1		transcription regulator	0.00567	0.0363					BTG1,CCRL2,CEBPD,PTGS2,TLR4,TLR8
MST1		growth factor	0.00572	0.0363					IL1RN,PTGS2
XIAP		enzyme	0.00572	0.0363					CXCL1,PTGS2
BAG1		other	0.00572	0.0363					FKBP5,PTGS2
WT1		transcription regulator	0.00567	0.0363					IL1RN,ITGAM,NCSTN,OSM,SLC2A3
L 663536		chemical reagent	0.00572	0.0363					ALOX5,NCSTN
Bay 11-7082		chemical - kinase inhibitor	0.00575	0.0364					CXCL1,FPR2,PTGS2
PP2/AG1879 tyrosine kinase inhibitor		chemical - kinase inhibitor	0.00594	0.0375					ITGAM,LYN,PTGS2
TNFRSF1A		transmembrane receptor	0.00594	0.0375		0.152		-0.194	CXCL1,ITGAM,SELL,TLR4
AGT		growth factor	0.00608	0.0382		1.57	bias	0.608	CR1,CREB5,FKBP5,LAMP2,PARP1,PTGS2,SELL,SPI1,SSH2,TLR1
CD300LF		other	0.00616	0.0385					IL1RN,SLC2A3
JINK1/2		group	0.00616	0.0385					PARP1,PTGS2
P38 MAPK		group	0.0062	0.0387	Activated	2.134	bias		CEBPD,CXCL1,CYP4F3,IL1RN,ITGAM,PTGS2
cyclic AMP		chemical - endogenous mammalian	0.00663	0.0408		1.334	bias	0.295	CEBPD,GOT1,IL1RN,MME,PTGS2
NOTCH1		transcription regulator	0.00663	0.0408		-0.577		-0.74	CEBPD,CXCL1,ITGAM,PTGS2,SPI1
CARD11		kinase	0.00661	0.0408					MME,SPI1
JAK inhibitor I		chemical - kinase inhibitor	0.00661	0.0408					CXCL1,PTGS2
phorbol 12,13-didecanoate		chemical toxicant	0.00661	0.0408					PARP1,PRKCD
TAC1		other	0.00676	0.0415					IL1RN,MME,PTGS2
curcumin		chemical drug	0.00684	0.042		-1.758		-1.235	ALOX5,CR1,CXCL1,ITGAM,PTGS2,TLR4
FGF19		growth factor	0.00697	0.0427					ACSL1,IL1RN,MME
fluticasone propionate		chemical drug	0.007	0.0427		0.577		0.531	ALOX5,CXCL1,FKBP5,IL1RN
ELF1		transcription regulator	0.00708	0.043					FCAR,SPI1
hemozoin		chemical - endogenous non-mammalian	0.00708	0.043					CXCL1,CXCR2
spironolactone		chemical drug	0.00719	0.0436					FKBP5,PTGS2,SELL
prostaglandin D2		chemical - endogenous mammalian	0.00757	0.0439					ITGAM,PTGS2
15-keto-13,14-dihydroprostaglandin E2		chemical - endogenous mammalian	0.00871	0.0439					OSM
arbutin		chemical drug	0.00871	0.0439					PTGS2
1alpha,25-dihydroxy-previtamin D3		chemical reagent	0.00871	0.0439					PRKCD
hydrogen peroxide		chemical - endogenous mammalian	0.00831	0.0439		1.708	bias	0.779	ALOX5,PARP1,PTGS2,RPL5,RTN3,SLC30A1,TLR4
prostaglandin E3		chemical - endogenous mammalian	0.00871	0.0439					PTGS2
HP1		group	0.00871	0.0439					PTGS2
Steroid 5 alpha-Reductase		group	0.00871	0.0439					PTGS2
anakinra		biologic drug	0.00807	0.0439					CXCL1,PTGS2
MEF2		group	0.00807	0.0439					IL1RN,PTGS2
NPS		other	0.00871	0.0439					ITGAM
Calcb		other	0.00871	0.0439					SPI1
sPla2		group	0.00871	0.0439					PTGS2
IFN Beta		group	0.00773	0.0439		0.771	bias	-0.013	CEBPD,CXCL1,IL1RN,TLR4
GSDMB		other	0.00871	0.0439					ALOX5
LPAR5		G-protein coupled receptor	0.00871	0.0439					PTGS2
VRK2		kinase	0.00871	0.0439					PTGS2
ZC3H12C		other	0.00858	0.0439					FPR2,TLR8
CLEC7A		transmembrane receptor	0.00757	0.0439					PTGS2,TLR4
veliparib		chemical drug	0.00871	0.0439					PARP1
3,4-dihydroxyphenylethanol		chemical drug	0.00871	0.0439					PTGS2
empagliflozin		chemical drug	0.00871	0.0439					TLR4
IKBKE		kinase	0.00764	0.0439					PDK3,PTGS2,SLC2A3
ZFP36		transcription regulator	0.00764	0.0439					OSM,PTGS2,TLR4
RPSA		translation regulator	0.00757	0.0439					PTGS2,TLR4
PLA2G2F		enzyme	0.00871	0.0439					PTGS2
FOXP3		transcription regulator	0.00834	0.0439					IL17RA,IL18RAP,SELL,SLC2A3
miR-489-3p (miRNAs w/seed UGACAUC)		mature microRNA	0.00871	0.0439					GCA
MIR585		microRNA	0.00871	0.0439					PARP1
2-(4-amino-1-isopropyl-1H-pyrazolo[3,4-d]pyrimidin-3-yl)-1H-indol-5-ol		chemical reagent	0.00834	0.0439		1.98		2.134	BTG1,IL1RN,PARP1,PTGS2
potassium nitrate		chemical drug	0.00871	0.0439					ITGAM
IRF7		transcription regulator	0.00729	0.0439	Activated	2	bias		CCRL2,ITGAM,TLR4,TLR8
GATAD2B		transcription regulator	0.00871	0.0439					PTGS2
Tpi(6)-Leu(13)-psi(CH2NH)-Leu(14)-bombesin (6-14)		chemical reagent	0.00871	0.0439					ITGAM
FAAH		enzyme	0.00757	0.0439					RPL5,RPS18
LTB4R		G-protein coupled receptor	0.00757	0.0439					ALOX5,PTGS2
APEX1		enzyme	0.00858	0.0439					ALOX5,PTGS2
UXT		transcription regulator	0.00858	0.0439					F5,FKBP5
CFP		other	0.00871	0.0439					ITGAM
CBR1		enzyme	0.00871	0.0439					PTGS2
VE-821		chemical reagent	0.00871	0.0439					ITGAM
TCF7L2		transcription regulator	0.00857	0.0439	Activated	2.449	bias		ACSL1,ALOX5,CREB5,KLHL2,MOSPD2,PTGS2
ARHGDIB		enzyme	0.00871	0.0439					PTGS2
HDAC1		transcription regulator	0.00839	0.0439					AGTRAP,CXCL1,MME,PFKFB3,PTGS2
VTN		other	0.00807	0.0439					ITGAM,PTGS2
RECQL5		enzyme	0.00871	0.0439					PARP1
EHF		transcription regulator	0.00858	0.0439					ALOX5,IL1RN,LYN
brequinar		chemical drug	0.00871	0.0439					ITGAM
Hbb-b1		transporter	0.00787	0.0439					CXCR2,ITGAM,SPI1
SH3GLB2		other	0.00871	0.0439					PTGS2
doxycycline		chemical drug	0.00787	0.0439					CEBPD,PTGS2,SPI1
semapimod		chemical drug	0.00871	0.0439					PTGS2
SC68376		chemical - kinase inhibitor	0.00871	0.0439					PTGS2
gefitinib		chemical drug	0.00773	0.0439					CEBPD,OSM,PTGS2,SLC2A3
neocuproine		chemical reagent	0.00871	0.0439					CXCL1
pyridoxal		chemical - endogenous mammalian	0.00871	0.0439					PTGS2
bifenthrin		chemical toxicant	0.00871	0.0439					PTGS2
mefenamic acid		chemical drug	0.00871	0.0439					SELL
benzylamine		chemical - endogenous mammalian	0.00871	0.0439					PTGS2
aspirin		chemical drug	0.00758	0.0439		0.727	bias	1.584	CXCL1,LAMP2,PTGS2,SELL
CGP77675		chemical - kinase inhibitor	0.00871	0.0439					PTGS2
bumetanide		chemical drug	0.00871	0.0439					PTGS2
gliclazide		chemical drug	0.00871	0.0439					SLC2A3
ramipril		chemical drug	0.00757	0.0439					PTGS2,TLR4
biliverdine		chemical - endogenous mammalian	0.00871	0.0439					TLR4
methylprednisolone acetate		chemical drug	0.00871	0.0439					PTGS2
vanillic acid		chemical - endogenous mammalian	0.00871	0.0439					PTGS2
nexinhib4		chemical reagent	0.00871	0.0439					ITGAM
(-)-epigallocatechin-3-O-(3''-O-methyl)-gallate		chemical - endogenous non-mammalian	0.00871	0.0439					TLR4
AJH-836		chemical reagent	0.00871	0.0439					PRKCD
2-hydroxyarachidonic acid		chemical reagent	0.00871	0.0439					PTGS2
Alocasia cucullata root extract		chemical reagent	0.00871	0.0439					ITGAM
trinitrobenzenesulfonic acid		chemical reagent	0.0081	0.0439					BST1,ITGAM,PTGS2
desmopressin		biologic drug	0.0081	0.0439					MME,PLXDC2,RPS3
ceruletide		biologic drug	0.00807	0.0439					MME,PTGS2
nucleoside		chemical - endogenous mammalian	0.00871	0.0439					ITGAM
phorbol esters		chemical - other	0.00741	0.0439					ITGAM,OSM,PTGS2
betulinic acid		chemical drug	0.00858	0.0439					PTGS2,TLR4
tetrahydropalmatine		chemical - endogenous non-mammalian	0.00871	0.0439					PTGS2
lipooligosaccharide		chemical toxicant	0.00871	0.0439					PTGS2
tibolone		chemical drug	0.00871	0.0439					PFKFB3
tripterine		chemical - endogenous non-mammalian	0.00807	0.0439					MYD88,TLR4
TCF		group	0.00764	0.0439					MME,PTGS2,QPCT
Ifn gamma		complex	0.00883	0.0444					IL17RA,MYD88,TLR4
POU2F2		transcription regulator	0.00883	0.0444					ALOX5,PFKFB3,SPI1
IL5		cytokine	0.00887	0.0444	Activated	2.148	bias		BCL3,CCRL2,CXCR2,ITGAM,TLR1
genistein		chemical drug	0.00887	0.0444		0.181		-0.253	ALOX5,ATP6V0B,BCL3,CXCR2,LAPTM5,PTGS2
Fgf		group	0.00911	0.0448					GNL3,PTGS2
3M-011		chemical reagent	0.00911	0.0448					MYD88,PTGS2
IKBKB		kinase	0.009	0.0448		1.965	bias	1.09	CEBPD,CXCL1,IL1RN,MYD88,PTGS2
miR-125b-5p (and other miRNAs w/seed CCCUGAG)		mature microRNA	0.00908	0.0448					ALOX5,IL1RN,MYD88
YBX1		transcription regulator	0.00908	0.0448					OSM,PTGS2,SLC2A3
APP		other	0.00898	0.0448	Activated	2.323	bias	1.618	CXCL1,CXCR2,ITGAM,MME,MYD88,OSM,PFKFB3,PTGS2,TLR4,TLR8
WNT4		cytokine	0.00911	0.0448					FKBP5,PTGS2
MARK2		kinase	0.00911	0.0448					NFKBIZ,PTGS2
ATG7		enzyme	0.00908	0.0448					ACSL1,PRKCD,TLR4
NCOR1		transcription regulator	0.00933	0.0457					BCL3,MYD88,PTGS2
IRF4		transcription regulator	0.00932	0.0457					IL17RA,IL18RAP,IL1RN,RPL6
NFKB1		transcription regulator	0.00951	0.0465					BCL3,IL1RN,PRKCD,PTGS2,SPI1
imiquimod		chemical drug	0.00959	0.0468					IL1RN,PTGS2,SELL
CHRNA7		transmembrane receptor	0.00965	0.0469					IL1RN,ITGAM
SELP		transmembrane receptor	0.00965	0.0469					BST1,PRKCD
eicosapentenoic acid		chemical drug	0.00986	0.0478					CEBPD,PTGS2,SPI1
TNFSF10		cytokine	0.0101	0.049					IL1RN,ITGAM,PTGS2
IL36A		cytokine	0.0102	0.0493					CXCL1,NFKBIZ
NR1H2		ligand-dependent nuclear receptor	0.0104	0.0501					IL1RN,PTGS2,RPS14
AKT inhibitor VIII		chemical reagent	0.0108	0.0516					PARP1,SELL
CDKN2A		transcription regulator	0.0107	0.0516		1.067		1.208	CEBPD,CXCR2,GNL3,PTGS2,TLR4
NCSTN	0.189	peptidase	0.0108	0.0516					CEBPD,SPI1
phorbol 12,13-dibutyrate		chemical - endogenous non-mammalian	0.0108	0.0516					PRKCD,PTGS2
RORA		ligand-dependent nuclear receptor	0.0109	0.0522					CXCR2,GOT1,PTGS2,SLC2A3
lipoxin A4		chemical - endogenous mammalian	0.0114	0.0535					FPR2,PTGS2
3M-001		chemical drug	0.0114	0.0535					MYD88,PTGS2
TANK		other	0.0114	0.0535					NFKBIZ,PTGS2
ID3		transcription regulator	0.0113	0.0535					BCL3,CXCL1,GNL3,SELL
PIK3CG		kinase	0.0112	0.0535					IL17RA,TLR1,TLR8
PDPK1		kinase	0.0114	0.0535					ALOX5,SELL
exenatide		biologic drug	0.0114	0.0535					ITGAM,PTGS2
acyline		biologic drug	0.0115	0.0542					RPL5,RPL6,RPS18
compound SI-1		chemical reagent	0.013	0.0546					FKBP5
compound SI-2		chemical reagent	0.013	0.0546					FKBP5
sulprostone		chemical drug	0.013	0.0546					PTGS2
Rp-8-Br-cGMPS		chemical - kinase inhibitor	0.013	0.0546					ITGAM
ergosterol-5,8-peroxide		chemical - endogenous mammalian	0.013	0.0546					MYD88
chloride		chemical - endogenous mammalian	0.013	0.0546					PTGS2
Beta Secretase		group	0.013	0.0546					MME
Mapk		group	0.0118	0.0546					CXCL1,IRAK3,PTGS2
cardamomin		chemical - endogenous non-mammalian	0.013	0.0546					PTGS2
SAA		group	0.0126	0.0546					IL1RN,PTGS2
des-Arg(10)-kallidin		chemical reagent	0.013	0.0546					PTGS2
dietary fat derivative		chemical drug	0.013	0.0546					ITGAM
imperatorin		chemical - endogenous non-mammalian	0.013	0.0546					PTGS2
MAGEA11		other	0.013	0.0546					FKBP5
IL17RC		transmembrane receptor	0.013	0.0546					STEAP4
TRIM41		other	0.013	0.0546					PRKCD
PSMD14		peptidase	0.013	0.0546					BCL3
ASH1L		transcription regulator	0.013	0.0546					IRAK3
HERC2		enzyme	0.013	0.0546					FBXL5
KLHL21		other	0.013	0.0546					NFKBIZ
bis(4-hydroxycinnamoyl)methane		chemical - endogenous non-mammalian	0.013	0.0546					TLR4
Eotaxin		group	0.013	0.0546					ITGAM
pycnogenols		chemical drug	0.013	0.0546					PTGS2
pinoresinol		chemical - endogenous non-mammalian	0.013	0.0546					PTGS2
vistusertib		chemical drug	0.013	0.0546					MYD88
GCM2		transcription regulator	0.013	0.0546					OSM
COL3A1		other	0.013	0.0546					IL1RN
TMOD1		enzyme	0.013	0.0546					GNL3
PSMC5		transcription regulator	0.013	0.0546					LYN
17alpha-hydroxyprogesterone caproate		chemical drug	0.013	0.0546					PTGS2
miR-515-3p (and other miRNAs w/seed AGUGCCU)		mature microRNA	0.013	0.0546					BTG1
PTGER2		G-protein coupled receptor	0.013	0.0546					CXCR2,FPR1,PTGS2
FOXO4		transcription regulator	0.0124	0.0546					ITGAM,PRKCD,SELL
GPR34		G-protein coupled receptor	0.013	0.0546					ITGAM
ARRB2		other	0.0126	0.0546					NFKBIZ,PTGS2
JAG2		growth factor	0.0126	0.0546					CXCL1,IL1RN
PAGR1		other	0.013	0.0546					CEBPD
quercetin-3-O-glucuronide		chemical - endogenous non-mammalian	0.013	0.0546					PTGS2
ERC1		other	0.013	0.0546					PTGS2
EDN1		cytokine	0.0119	0.0546		1.02	bias		ITGAM,PRKCD,PTGS2,SELL
EHMT1		transcription regulator	0.0124	0.0546					ACSL1,CEBPD,MEGF9
AZD-1208		chemical drug	0.013	0.0546					SELL
ketoprofen		chemical drug	0.013	0.0546					SELL
temocapril		chemical reagent	0.013	0.0546					PTGS2
AA-861		chemical reagent	0.013	0.0546					PTGS2
pioglitazone		chemical drug	0.0117	0.0546		-1.141		-1.204	CEBPD,IL1RN,ITGAM,PTGS2
amifostine		chemical drug	0.013	0.0546					PTGS2
rocuronium		chemical drug	0.013	0.0546					PTGS2
ropivacaine		chemical drug	0.013	0.0546					ITGAM
benzamide		chemical reagent	0.013	0.0546					PARP1
incyclinide		chemical drug	0.013	0.0546					PTGS2
pyrrolidine dithiocarbamate		chemical reagent	0.0127	0.0546					CXCL1,PTGS2,TLR4
nomifensine		chemical drug	0.013	0.0546					OSM
betamethasone valerate		chemical drug	0.013	0.0546					PTGS2
senexin B		chemical drug	0.013	0.0546					CXCL1
nexinhib20		chemical reagent	0.013	0.0546					ITGAM
potassium tetraperoxochromate		chemical reagent	0.013	0.0546					TLR4
tenidap		chemical drug	0.013	0.0546					PTGS2
acacetin		chemical - endogenous non-mammalian	0.013	0.0546					PTGS2
physostigmine		chemical drug	0.013	0.0546					ITGAM
poly(ADP-ribose)		chemical - endogenous mammalian	0.013	0.0546					PTGS2
poly(C)RNA		chemical reagent	0.013	0.0546					PTGS2
taurine		chemical - endogenous mammalian	0.0126	0.0546					GOT1,PTGS2
epiallopregnanolone		chemical - endogenous mammalian	0.013	0.0546					PTGS2
L-alpha-hydroxyglutarate		chemical - endogenous mammalian	0.013	0.0546					SELL
NfkB1-RelA		complex	0.0132	0.0549					CXCL1,PTGS2
EP300		transcription regulator	0.0132	0.0549		0.878	bias		IL17RA,IL18RAP,MME,PARP1,PRKCD,PTGS2
FCER1G		transmembrane receptor	0.0132	0.0549					IL1RN,PTGS2
fluvastatin		chemical drug	0.0132	0.0549					AGTRAP,PTGS2
anandamide		chemical - endogenous mammalian	0.0132	0.0549					NCSTN,PTGS2
black raspberry extract		chemical drug	0.0133	0.0553					LAMP2,NDEL1,SLC30A1
GNA15		enzyme	0.0133	0.0553					CEBPD,IL1RN,PTGS2
GRIN3A		ion channel	0.0137	0.0563					LRRK2,NSUN7,PTGS2
mir-10		microRNA	0.0137	0.0563					ALOX5,FKBP5,MYD88
tamoxifen		chemical drug	0.0137	0.0563		-0.832		-0.899	CEBPD,IL1RN,PTGS2,SLC2A3,TLR4
PP1		chemical - kinase inhibitor	0.0138	0.0564					IL1RN,PTGS2
conjugated linoleic acid		chemical drug	0.0138	0.0564					IL1RN,PTGS2
RNASEH2A		enzyme	0.0138	0.0564					PTGS2,TLR4
AHR		ligand-dependent nuclear receptor	0.0137	0.0564	Activated	2.177		1.692	ALOX5,GOT1,IL18RAP,ITGAM,PTGS2,STEAP4
4-methylnitrosoamino-1-(3-pyridinyl)-1-butanone		chemical toxicant	0.0138	0.0564					ALOX5,PTGS2
laminaran		chemical drug	0.0138	0.0564					CXCL1,PTGS2
D-glucose		chemical - endogenous mammalian	0.0138	0.0564		1.19		0.586	ACSL1,GOT1,PARP1,PRKCD,PTGS2,RPS14,RTN3,TLR4
KIT		transmembrane receptor	0.014	0.0569					IL17RA,ITGAM,OSM
cyclosporin A		biologic drug	0.0142	0.0575	Inhibited	-2.15		-1.678	CXCL1,F5,FKBP5,LYN,PTGS2,SELL
CHUK		kinase	0.0142	0.0576		0.883	bias		CEBPD,IL1RN,NUMB,PTGS2
IL17F		cytokine	0.0145	0.0583					CXCL1,PTGS2
ibuprofen		chemical drug	0.0145	0.0583					ITGAM,PTGS2
SAHM1		chemical reagent	0.0145	0.0583					OSM,PFKFB3
S-nitrosoglutathione		chemical toxicant	0.0145	0.0583					ITGAM,PTGS2
GH1		growth factor	0.0146	0.0589					CEBPD,RPL6,SHMT2
SP3		transcription regulator	0.0149	0.0598					ACSL1,PRKCD,PTGS2,SLC2A3
USP22		peptidase	0.0151	0.0605					ITGAM,SPI1
ARHGAP21		other	0.0151	0.0605					NFKBIZ,PTGS2
Cdc42		enzyme	0.0151	0.0605					LAMP2,SPI1
Ige		complex	0.0156	0.0621	Activated	2	bias		ALOX5,BCL3,OSM,PILRA,PTGS2
TLR7		transmembrane receptor	0.0156	0.0621		1.98	bias		CREB5,CXCL1,MYD88,TMEM154
lipid A		chemical toxicant	0.0165	0.0624					LYN,PRKCD
estriol		chemical - endogenous mammalian	0.0165	0.0624					CXCR2,IL1RN
platelet activating factor-C16		chemical - endogenous mammalian	0.0173	0.0624					ITGAM
8-chloro-cAMP		chemical drug	0.0173	0.0624					PTGS2
sargramostim		biologic drug	0.0173	0.0624					ITGAM
repertaxin		chemical drug	0.0173	0.0624					ITGAM
Creb		group	0.0165	0.0624					ALOX5,CEBPD,ITGAM,PTGS2,SLC25A44
NU-7026		chemical - kinase inhibitor	0.0173	0.0624					FKBP5
Metalloprotease		group	0.0173	0.0624					ITGAM
stevioside		chemical - endogenous non-mammalian	0.0173	0.0624					PTGS2
AMPK		complex	0.016	0.0624					IL1RN,PFKFB3,PTGS2
tylophorine		chemical drug	0.0173	0.0624					PTGS2
PHA-665752		chemical - kinase inhibitor	0.0173	0.0624					PTGS2
PSMB11		peptidase	0.0167	0.0624					CREB5,ITGAM,PTGS2
TR-RXR		complex	0.0173	0.0624					BCL3
nebivolol		chemical drug	0.0173	0.0624					PTGS2
ZXDC		transcription regulator	0.0173	0.0624					ITGAM
TSPAN33		other	0.0173	0.0624					PTGS2
Carlr		other	0.0173	0.0624					PTGS2
IKBIP		other	0.0173	0.0624					NFKBIZ
CUEDC2		other	0.0173	0.0624					SLC2A3
GATAD2A		transcription regulator	0.0173	0.0624					PTGS2
Eif2		complex	0.0173	0.0624					PTGS2
NXF1		other	0.0173	0.0624					SELL
ZNF467		transcription regulator	0.0173	0.0624					OSM
interferon beta-1a		biologic drug	0.0171	0.0624					FPR1,IL1RN,TLR1
CHFR		enzyme	0.0173	0.0624					PARP1
ZNF281		transcription regulator	0.0158	0.0624					OSM,PTGS2
STAT4		transcription regulator	0.017	0.0624		1.982	bias		BCL3,IL18RAP,SLC2A3,TMEM167B
MUC2		other	0.0173	0.0624					PTGS2
mir-19		microRNA	0.0172	0.0624					ALOX5,CXCL1
miR-718 (miRNAs w/seed UUCCGCC)		mature microRNA	0.0173	0.0624					TLR4
STAT6		transcription regulator	0.0161	0.0624		0.943		0.739	ACSL1,BCL3,FKBP5,IL1RN,IRAK3,PTGS2
K-604		chemical drug	0.0173	0.0624					PTGS2
NFE2L2		transcription regulator	0.0165	0.0624		0.958	bias	0.016	ETV6,FKBP5,GOT1,IL1RN,PTGS2,SHMT2
anatabine		chemical - endogenous non-mammalian	0.0173	0.0624					PTGS2
RNASEH1		enzyme	0.0173	0.0624					RPS3
SOS1		other	0.0173	0.0624					SELL
RUVBL1		transcription regulator	0.0172	0.0624					CYP4F3,FAM53C
FER		kinase	0.0173	0.0624					PRKCD
RGD1560225		other	0.0173	0.0624					PTGS2
TAL1		transcription regulator	0.0173	0.0624					NFKBIZ,SLC2A3,SPI1,SSH2
NDRG1		kinase	0.0165	0.0624					CXCL1,PARP1
SKLB023		chemical reagent	0.0173	0.0624					PTGS2
AKAP13		other	0.0173	0.0624					FKBP5
CD40		transmembrane receptor	0.0168	0.0624					IL1RN,ITGAM,PTGS2,SELL
VPS26A		transporter	0.0173	0.0624					SNX27
NFIB		transcription regulator	0.0172	0.0624					CREB5,STEAP4
Mt3		other	0.0173	0.0624					CEBPD
Ewsr1		other	0.0173	0.0624					PARP1
CYP4V2		enzyme	0.0173	0.0624					LAMP2
PELP1		other	0.0171	0.0624					CXCL1,GCA,PTGS2
CAY10397		chemical reagent	0.0173	0.0624					PTGS2
(+)-epicatechin		chemical drug	0.0173	0.0624					PTGS2
1-(2-hydroxy-5-methylphenyl)-3-phenyl-1,3-propanedione		chemical reagent	0.0173	0.0624					CEBPD
1-butanol		chemical - endogenous non-mammalian	0.0173	0.0624					PTGS2
PTIO		chemical reagent	0.0173	0.0624					ITGAM
Ro31-8425		chemical - kinase inhibitor	0.0173	0.0624					PRKCD
TAN 67		chemical reagent	0.0173	0.0624					ITGAM
ethyl linoleate		chemical - endogenous mammalian	0.0173	0.0624					PTGS2
cadmium sulfate		chemical toxicant	0.0173	0.0624					PTGS2
vanadium pentoxide		chemical toxicant	0.0173	0.0624					PTGS2
1-eicosapentaenoylglycerol		chemical reagent	0.0173	0.0624					PTGS2
beta-carotene		chemical - endogenous mammalian	0.0165	0.0624					MTARC1,PTGS2
flavone		chemical - endogenous non-mammalian	0.0173	0.0624					PTGS2
staurosporine		chemical - kinase inhibitor	0.0167	0.0624					MME,PTGS2,SELL
erucic acid		chemical - endogenous non-mammalian	0.0173	0.0624					ALOX5
PRKCA		kinase	0.0174	0.0627					LAMP2,PRKCD,PTGS2
ETS1		transcription regulator	0.0175	0.0629					ITGAM,PARP1,SELL,SPI1
FGF1		growth factor	0.0178	0.0636					CXCL1,ITGAM,PTGS2
LIPE		enzyme	0.0178	0.0636					ACSL1,FKBP5,PTGS2
SRC		kinase	0.0178	0.0636					LAMP2,PRKCD,PTGS2
celecoxib		chemical drug	0.0178	0.0636					ALOX5,PTGS2,TLR4
SERPINA1		other	0.0179	0.0637					IL1RN,TLR4
TCF7		transcription regulator	0.0179	0.0637					CEBPD,SPI1
4-hydroxynonenal		chemical toxicant	0.0179	0.0637					MME,PTGS2
FOXO3		transcription regulator	0.0181	0.0641					BTG1,ITGAM,PRKCD,RTN3,SELL
let-7		microRNA	0.0183	0.0649		-1.931	bias		CEBPD,MYD88,PTGS2,TLR4
Lh		complex	0.0187	0.0654		-0.046	bias	-0.92	FKBP5,PTGS2,RPL5,RPL6,RPS18
PROC		peptidase	0.0187	0.0654					F5,TLR4
MIF		cytokine	0.0186	0.0654					IL17RA,PTGS2,TLR4
CDKN1B		kinase	0.0186	0.0654					AGTRAP,ITGAM,NDEL1
OLR1		transmembrane receptor	0.0187	0.0654					CXCR2,ITGAM
herbimycin		chemical - kinase inhibitor	0.0187	0.0654					CXCR2,PTGS2
NUP98-DDX10		fusion gene/product	0.0187	0.0654					ALOX5,PTGS2
n-3 fatty acids		chemical drug	0.0187	0.0654					ALOX5,PTGS2
valproic acid		chemical drug	0.0188	0.0659		-1.067		-1.139	ETV6,LAGE3,MME,PRKCD,PTGS2,SPI1
MECP2		transcription regulator	0.0189	0.0662					FKBP5,PTGS2,SLC2A3
SMARCA5		transcription regulator	0.0193	0.0674					BST1,FKBP5,LYN
dimethyl sulfoxide		chemical drug	0.0193	0.0674					ALOX5,ITGAM,SPI1
SCARB1		transporter	0.0194	0.0675					IL1RN,PTGS2
NSC 172285		chemical reagent	0.0216	0.0681					MYD88
15-deoxy-delta-12,14 -PGJ 2		chemical - endogenous mammalian	0.021	0.0681		-0.386		-0.221	CEBPD,ITGAM,PARP1,PTGS2
beta-glucan		chemical drug	0.0216	0.0681					IL1RN
beta-estradiol		chemical - endogenous mammalian	0.02	0.0681		1.952	bias	0.729	ACSL1,BTG1,CEBPD,CXCL1,F5,GNL3,IGSF6,LAGE3,LAMP2,LAPTM5,MME,MOSPD2,PARP1,PRKCD,PTGS2,PTTG1IP,SLC2A3,TLR4
Nfatc		group	0.0216	0.0681					PTGS2
globotriaosylceramide		chemical - endogenous mammalian	0.0216	0.0681					LAMP2
dibutyryl cGMP		chemical reagent	0.0216	0.0681					PTGS2
fludrocortisone		chemical drug	0.0216	0.0681					SELL
dienogest		chemical drug	0.0216	0.0681					PTGS2
saxagliptin		chemical drug	0.0216	0.0681					TLR4
NF-kappaB decoy		biologic drug	0.0216	0.0681					PTGS2
Cpla2		group	0.0216	0.0681					PTGS2
W146		chemical reagent	0.0216	0.0681					PTGS2
aurapten		chemical - endogenous non-mammalian	0.0216	0.0681					PTGS2
beta-sitosterol		chemical reagent	0.0216	0.0681					PTGS2
MARCHF3		other	0.0216	0.0681					CXCL1
TRIM58		enzyme	0.0216	0.0681					MYD88
BUD23		enzyme	0.0216	0.0681					FKBP5
ENTPD5		enzyme	0.0216	0.0681					PRKCD
NLRX1		other	0.0201	0.0681					MYD88,TLR1
FLVCR1		transporter	0.0216	0.0681					RPS14
betulin		chemical - endogenous non-mammalian	0.0216	0.0681					PTGS2
RSF1		transcription regulator	0.0216	0.0681					PTGS2
GPR68		G-protein coupled receptor	0.0216	0.0681					PTGS2
PU-H71		chemical drug	0.0216	0.0681					LYN
carvacrol		chemical - endogenous non-mammalian	0.0216	0.0681					PTGS2
panobinostat		chemical drug	0.0217	0.0681					CEBPD,PTGS2
Mucin		group	0.0216	0.0681					PTGS2
EIF3I		translation regulator	0.0216	0.0681					PTGS2
Atf		group	0.0216	0.0681					PTGS2
DDX21		enzyme	0.0216	0.0681					RPS3
CCRL2	0.24	G-protein coupled receptor	0.0216	0.0681					CXCR2
IRF2		transcription regulator	0.0205	0.0681					PFKFB3,PTGS2,TLR4
LOC102724788/PRODH		enzyme	0.0216	0.0681					PTGS2
miR-292b-5p (and other miRNAs w/seed CUCAAAA)		mature microRNA	0.0216	0.0681					BTG1
NOS3		enzyme	0.0201	0.0681					PTGS2,TLR4
LDLR		transporter	0.0199	0.0681					FPR1,FPR2,IL1RN,TLR1
FUT4		enzyme	0.0216	0.0681					PARP1
ARLNC1		other	0.0216	0.0681					FKBP5
CDH4		other	0.0216	0.0681					PTGS2
LAMP1		other	0.0216	0.0681					LAMP2
NME2		kinase	0.0216	0.0681					PTGS2
RTN4R		transmembrane receptor	0.0216	0.0681					PTGS2
KAT2B		transcription regulator	0.0201	0.0681					ITGAM,PTGS2
RPTOR		other	0.0201	0.0681					BCL3,ITGAM,SPI1
URI1		transcription regulator	0.0216	0.0681					FKBP5
LRP1		transmembrane receptor	0.0201	0.0681					PTGS2,SLC2A3
DNM1		enzyme	0.0216	0.0681					CXCR2
NR5A2		ligand-dependent nuclear receptor	0.0201	0.0681					CEBPD,GOT1,IL1RN
GRK4		kinase	0.0216	0.0681					AGTRAP
PLAA		other	0.0216	0.0681					PTGS2
Cxcl3		cytokine	0.0216	0.0681					CEBPD
KMT2B		transcription regulator	0.0216	0.0681					IRAK3
CD28		transmembrane receptor	0.0199	0.0681		-1.172	bias	-2.184	BTG1,GNL2,PTGS2,RPL6,RPS14
fluticasone		chemical drug	0.0216	0.0681					TLR4
2-cyclohexen-1-one		chemical - endogenous non-mammalian	0.0216	0.0681					PTGS2
TO-901317		chemical reagent	0.0205	0.0681					ACSL1,PFKFB3,PTGS2,TLR4
pyridoxal phosphate-6-azophenyl-2',4'-disulfonic acid		chemical reagent	0.0216	0.0681					PTGS2
phenylmethylsulfonyl fluoride		chemical - protease inhibitor	0.0216	0.0681					TLR4
advanced glycation end-products		chemical - endogenous mammalian	0.0217	0.0681					PTGS2,TLR4
cytochalasin D		chemical toxicant	0.0201	0.0681					CXCR2,PTGS2
mevalonolactone		chemical reagent	0.0216	0.0681					PTGS2
atrasentan		chemical drug	0.0216	0.0681					PTGS2
bicalutamide		chemical drug	0.0201	0.0681					F5,FKBP5
lansoprazole		chemical drug	0.0216	0.0681					PTGS2
butylated hydroxytoluene		chemical toxicant	0.0216	0.0681					PTGS2
semaxinib		chemical drug	0.0213	0.0681					IL18RAP,PARP1,PTGS2
vanadyl sulfate		chemical reagent	0.0216	0.0681					IL1RN
1-docosapentaenoylglycerol		chemical reagent	0.0216	0.0681					PTGS2
sappanone A		chemical - endogenous non-mammalian	0.0216	0.0681					PTGS2
Phe-Pro-Arg-chloromethyl ketone		chemical - protease inhibitor	0.0216	0.0681					OSM
cockroach extract		chemical reagent	0.0216	0.0681					PTGS2
aclarubicin		chemical drug	0.0216	0.0681					PTGS2
chlorine		chemical toxicant	0.0216	0.0681					ALOX5
NADPH		chemical - endogenous mammalian	0.0216	0.0681					PTGS2
5-hydroxytryptophan		chemical - endogenous mammalian	0.0216	0.0681					PTGS2
carrageenan		chemical drug	0.0217	0.0681					PARP1,PTGS2
Cr6+		chemical reagent	0.0216	0.0681					SLC30A1
MET		kinase	0.0218	0.0682					CXCL1,NFKBIZ,PTGS2
ERBB2		kinase	0.0223	0.0697		0.688	bias	0.03	BCL3,ETV6,LAMP2,MME,PFKFB3,PTGS2,PTTG1IP,RNF149,STEAP4
nitroprusside		chemical drug	0.0225	0.0703					PARP1,PTGS2
EGFR		kinase	0.0229	0.0715					BTG1,MME,PTGS2,PTTG1IP,SLC2A3,STEAP4
mibolerone		chemical drug	0.023	0.0718					ACSL1,FKBP5,MME
tetrodotoxin		chemical drug	0.0239	0.0741					LRRK2,NSUN7,PTGS2
SOCS1		other	0.0239	0.0741					FKBP5,MYD88,PTGS2
GNAQ		enzyme	0.0239	0.0741					IL1RN,PRKCD,PTGS2
ciglitazone		chemical drug	0.0239	0.0741					CXCL1,PARP1,PTGS2
FGF10		growth factor	0.0241	0.0747					NUMB,PTGS2
TET2		enzyme	0.0243	0.0751					BCL3,FBXL5,HAL
PPARG		ligand-dependent nuclear receptor	0.0243	0.0751		0.272		-0.179	ACSL1,CXCL1,MYD88,PFKFB3,PTGS2,TLR4
tacrolimus		chemical drug	0.0243	0.0751		-1.969		-1.487	F5,FKBP5,PTGS2,SELL
3'-O-(4-benzoyl)benzoyladenosine 5'-triphosphate		chemical reagent	0.0259	0.0752					PTGS2
GPIIB-IIIA		complex	0.0259	0.0752					BCL3
GTP		chemical - endogenous mammalian	0.0259	0.0752					GNL3
lenalidomide		chemical drug	0.0256	0.0752		0.655		0.334	NFKBIZ,SPI1,TLR4,WDFY3
teichoic acid		chemical - endogenous non-mammalian	0.0259	0.0752					PTGS2
P110		group	0.0259	0.0752					PRKCD
lupeol		chemical drug	0.0259	0.0752					PTGS2
5R-hydroxytriptolide		chemical drug	0.0259	0.0752					TLR4
LRRC26		ion channel	0.0259	0.0752					CXCL1
RAB7B		peptidase	0.0259	0.0752					TLR4
CCAR1		transcription regulator	0.0259	0.0752					CEBPD
NLRP10		enzyme	0.0259	0.0752					ALOX5
RNF152		enzyme	0.0259	0.0752					CXCL1
estrogen receptor		group	0.0259	0.0752		-1		-0.979	CXCL1,LYN,SELL,TLR4
TNFRSF10A		transmembrane receptor	0.0259	0.0752					ITGAM
FES		kinase	0.0259	0.0752					ITGAM
miR-219a-5p (and other miRNAs w/seed GAUUGUC)		mature microRNA	0.0259	0.0752					ALOX5
NUCB2		other	0.0259	0.0752					PTGS2
LTA		cytokine	0.0257	0.0752					PTGS2,SELL
ADAR		enzyme	0.0259	0.0752					SPI1
resolvin D5		chemical - endogenous mammalian	0.0259	0.0752					ITGAM
ORM1		other	0.0259	0.0752					IL1RN
SSPN		other	0.0259	0.0752					PTGS2
PRSS8		peptidase	0.0259	0.0752					TLR4
TAB2		other	0.0259	0.0752					PTGS2
ACSL4		enzyme	0.0249	0.0752					PTGS2,SELL
RGFP966		chemical reagent	0.0259	0.0752					MME
UBE2D1		enzyme	0.0259	0.0752					PTGS2
glaucocalyxin A		chemical - endogenous non-mammalian	0.0259	0.0752					PTGS2
GABPA		transcription regulator	0.0257	0.0752					FCAR,SPI1
CBL		transcription regulator	0.0249	0.0752					IL17RA,LYN
WRN		enzyme	0.0259	0.0752					PRKCD
MATK		kinase	0.0259	0.0752					LYN
CLEC11A		growth factor	0.0249	0.0752					ALOX5,SPI1
CD5		transmembrane receptor	0.0257	0.0752					BCL3,TLR8
ANP32A		other	0.0259	0.0752					PTGS2
MIA-459		chemical reagent	0.0259	0.0752					PTGS2
MIA-313		chemical reagent	0.0259	0.0752					PTGS2
gelam honey		chemical reagent	0.0259	0.0752					PTGS2
furosemide		chemical drug	0.0259	0.0752					PTGS2
EGTA acetoxymethyl ester		chemical reagent	0.0259	0.0752					PTGS2
olmesartan medoxomil		chemical drug	0.0259	0.0752					PTGS2
ferric nitrilotriacetate		chemical toxicant	0.0259	0.0752					PTGS2
mibefradil		chemical drug	0.0259	0.0752					SELL
dibenzoylmethane		chemical toxicant	0.0259	0.0752					PTGS2
glucagon		biologic drug	0.0257	0.0752					MME,PLXDC2
Z-VRPR-FMK		chemical - protease inhibitor	0.0259	0.0752					LAMP2
propyl gallate		chemical toxicant	0.0259	0.0752					PTGS2
ZFA-fmk		chemical reagent	0.0259	0.0752					LAMP2
ingenol mebutate		chemical drug	0.0259	0.0752					PRKCD
luteolin		chemical drug	0.0257	0.0752					PTGS2,TLR4
ginsenoside Rg1		chemical - endogenous non-mammalian	0.0259	0.0752					PTGS2
ciprofibrate		chemical drug	0.0261	0.0758					GOT1,HAL,QPCT
testosterone		chemical - endogenous mammalian	0.0263	0.0761		0.849	bias	0.225	ACSL1,BCL3,PARP1,PTGS2,TLR4
PIM1		kinase	0.0266	0.0765					GNL3,SELL
CD14		transmembrane receptor	0.0266	0.0765					CXCR2,PTGS2
GNRH1		other	0.0266	0.0765					PRKCD,PTGS2
NR3C2		ligand-dependent nuclear receptor	0.0266	0.0765					CXCR2,FKBP5,PTGS2
di(2-ethylhexyl) phthalate		chemical toxicant	0.0266	0.0765					CXCL1,MYD88
morphine		chemical drug	0.0266	0.0765					ITGAM,PTGS2,TLR4
PRDM1		transcription regulator	0.0269	0.0771		0		0.265	F5,HAL,IL18RAP,SELL
Akt		group	0.0271	0.0776		1.189		0.689	FKBP5,MME,PTGS2,PTTG1IP,STEAP4
palmitic acid		chemical - endogenous mammalian	0.0272	0.0779		1.959	bias	1.428	ACSL1,IL1RN,PTGS2,TLR4
Vegf		group	0.0272	0.078	Activated	2.219	bias		CXCL1,CXCR2,FKBP5,LYN,NPL,PTGS2
NCOR2		transcription regulator	0.0274	0.078					OSM,PTGS2
HSP90B1		other	0.0274	0.078					RPS14,TLR4
RETN		other	0.0274	0.078					PTGS2,TLR4
PRKCB		kinase	0.0274	0.078					PRKCD,PTGS2
ZAP70		kinase	0.0274	0.078					FKBP5,QPCT
telmisartan		chemical drug	0.0274	0.078					ACSL1,PTGS2
decitabine		chemical drug	0.0275	0.078		1.245	bias	0.507	ALOX5,BTG1,PTGS2,RPL4,SELL,SLC2A3,SLC30A1,SPI1
troglitazone		chemical drug	0.0276	0.0783		-1.686		-1.795	ACSL1,CEBPD,CXCL1,MME,PTGS2
CSF1		cytokine	0.0279	0.0789		1.091	bias	0.129	ITGAM,PFKFB3,SPI1,TLR1
adenosine		chemical - endogenous mammalian	0.0283	0.0798					PTGS2,TLR4
PPP2CA		phosphatase	0.0283	0.0798					PTGS2,SELL
IL1R1		transmembrane receptor	0.0283	0.0798					CXCL1,PTGS2
PTGES		enzyme	0.0283	0.0798					LAMP2,PTGS2
Tnf (family)		group	0.0285	0.0802					CXCL1,PTGS2,SELL
BRD4		kinase	0.0285	0.0802					BCL3,ETV6,MYD88
EZH2		transcription regulator	0.0287	0.0806					CXCL1,FKBP5,IL18RAP,IRAK3,PTGS2
hydrocortisone		chemical - endogenous mammalian	0.0299	0.0808					CEBPD,ITGAM,PTGS2
(6)-gingerol		chemical - endogenous non-mammalian	0.0301	0.0808					PTGS2
Smad1/5/8-Smad4		complex	0.0301	0.0808					PTGS2
BCAR4		other	0.0301	0.0808					PFKFB3
NOX5		ion channel	0.0301	0.0808					PTGS2
QRFP		other	0.0301	0.0808					ACSL1
sphingomyelinase		group	0.0301	0.0808					PTGS2
urotensin II		biologic drug	0.0301	0.0808					ALOX5
PDGFD		growth factor	0.0301	0.0808					PTGS2
AZD4547		chemical drug	0.0301	0.0808					CXCL1
DVL1		other	0.0301	0.0808					PTGS2
ENO1		enzyme	0.0301	0.0808					PTGS2
miR-511-5p (miRNAs w/seed UGUCUUU)		mature microRNA	0.0301	0.0808					TLR4
miR-542-3p (miRNAs w/seed GUGACAG)		mature microRNA	0.0301	0.0808					PTGS2
SWAP70		other	0.0301	0.0808					ITGAM
TDO2		enzyme	0.0301	0.0808					PTGS2
PPM1B		phosphatase	0.0301	0.0808					CEBPD
TPSD1		peptidase	0.0301	0.0808					PTGS2
TBXA2R		G-protein coupled receptor	0.0301	0.0808					PTGS2
PROK1		growth factor	0.0301	0.0808					PTGS2
HNRNPUL1		other	0.0301	0.0808					PARP1
LPAR2		G-protein coupled receptor	0.0301	0.0808					PTGS2
APOBEC1		enzyme	0.0301	0.0808					PTGS2
IL18RAP	0.42	transmembrane receptor	0.0301	0.0808					PTGS2
PLA2G2A		enzyme	0.0301	0.0808					PTGS2
RXRG		ligand-dependent nuclear receptor	0.0292	0.0808					ACSL1,OSM
XPA		other	0.0301	0.0808					PTGS2
HRAS		enzyme	0.0291	0.0808		1.202		0.775	CEBPD,CXCL1,ITGAM,OSM,PRKCD,PTGS2,RPS3
PITPNA		transporter	0.0301	0.0808					PTGS2
QKI		other	0.0292	0.0808					ITGAM,LAMP2
Pde4d		enzyme	0.0301	0.0808					PTGS2
NKRF		transcription regulator	0.0301	0.0808					PTGS2
4-coumaric acid		chemical - endogenous mammalian	0.0301	0.0808					PTGS2
10-(6'-ubiquinonyl)decyltriphenylphosphonium		chemical drug	0.0301	0.0808					PTGS2
carbon monoxide		chemical - endogenous mammalian	0.0301	0.0808					PTGS2,TLR4
RWJ 67657		chemical - kinase inhibitor	0.0301	0.0808					PTGS2
Ki16425		chemical reagent	0.0301	0.0808					PTGS2
eugenol		chemical - endogenous non-mammalian	0.0301	0.0808					PTGS2
rutin		chemical drug	0.0301	0.0808					PTGS2
atropine		chemical drug	0.0301	0.0808					PTGS2
phosphatidic acid		chemical - endogenous mammalian	0.0301	0.0808					PTGS2
12-hydroxyeicosatetraenoic acid		chemical - endogenous mammalian	0.0301	0.0808					PTGS2
S-allyl-L-cysteine		chemical - endogenous non-mammalian	0.0301	0.0808					PTGS2
L-triiodothyronine		chemical - endogenous mammalian	0.0307	0.0822		0.298	bias	-0.345	ACSL1,AGTRAP,BCL3,PARP1,PTGS2,RPS14
OSMR		transmembrane receptor	0.031	0.0828					BCL3,OSM
CXCR4		G-protein coupled receptor	0.031	0.0828					CXCL1,CXCR2
CD40LG		cytokine	0.0312	0.0832		1.199	bias		BTG1,CXCL1,ITGAM,PTGS2,SELL
17-alpha-ethinylestradiol		chemical drug	0.0315	0.0838					BCL3,CXCR2,IL17RA
PTGER4		G-protein coupled receptor	0.0315	0.0838					OSM,PTGS2,TLR8
BSCL2		other	0.0328	0.0872					ACSL1,PTGS2
glucosamine		chemical - endogenous mammalian	0.0328	0.0872					CXCL1,PTGS2
10E,12Z-octadecadienoic acid		chemical - endogenous mammalian	0.033	0.0876					CREB5,IL1RN,PTGS2
12(S)-hydroxyeicosatetraenoic acid		chemical - endogenous non-mammalian	0.0344	0.0883					PTGS2
ganglioside GD1a		chemical - endogenous mammalian	0.0344	0.0883					PTGS2
ganglioside GM1		chemical - endogenous mammalian	0.0344	0.0883					PTGS2
infliximab		biologic drug	0.0337	0.0883					CXCL1,PTGS2
coconut oil		chemical drug	0.0344	0.0883					PTGS2
cyanidin 3-O-glucoside		chemical - endogenous non-mammalian	0.0344	0.0883					PTGS2
PPT1		enzyme	0.0344	0.0883					OSM
CACNA1C		ion channel	0.0344	0.0883					PTGS2
PON2		enzyme	0.0344	0.0883					CXCR2
ADGRF5		G-protein coupled receptor	0.0344	0.0883					IL1RN
immune complex		complex	0.0344	0.0883					IL1RN
CD82		other	0.0344	0.0883					LYN
CD5L		transmembrane receptor	0.0344	0.0883					TLR4
EGLN1		enzyme	0.0337	0.0883					PTGS2,SELL
HPGDS		enzyme	0.0344	0.0883					ITGAM
GRIP1		transcription regulator	0.0344	0.0883					PTGS2
ZNF711		transcription regulator	0.0344	0.0883					OSM
FYB1		other	0.0344	0.0883					ITGAM
PLA2G5		enzyme	0.0344	0.0883					PTGS2
CCL-34		chemical reagent	0.0344	0.0883					ITGAM
naproxen		chemical drug	0.0344	0.0883					PTGS2
NCX-4040		chemical drug	0.0344	0.0883					PTGS2
GW 5074		chemical - kinase inhibitor	0.0344	0.0883					PTGS2
benzoic acid		chemical - endogenous mammalian	0.0344	0.0883					ITGAM
domoic acid		chemical toxicant	0.0344	0.0883					PTGS2
carnosol		chemical - endogenous non-mammalian	0.0344	0.0883					PTGS2
ST1926		chemical drug	0.034	0.0883					FKBP5,RPL6,TOMM7
JNJ-39933673		chemical reagent	0.0344	0.0883					TLR4
cinnamon powder		chemical reagent	0.0344	0.0883					SLC2A3
palmitoyl-Cys((RS)-2,3-di(palmitoyloxy)-propyl)-Ala-Gly-OH		chemical reagent	0.0344	0.0883					PTGS2
sulfo-N-succinimidyl oleate		chemical toxicant	0.0344	0.0883					TLR4
tosyllysine chloromethyl ketone		chemical - protease inhibitor	0.0344	0.0883					PTGS2
diphenyleneiodonium		chemical reagent	0.0347	0.0889					PTGS2,SELL
Go 6976		chemical - kinase inhibitor	0.0347	0.0889					LAMP2,PTGS2
UCP1		transporter	0.0351	0.0899					GOT1,SHMT2,SPI1
vorinostat		chemical drug	0.0355	0.0908		-1.429		-1.493	OSM,PARP1,PTGS2,SPI1
APC		enzyme	0.0357	0.0909					CXCR2,ITGAM,PTGS2
trovafloxacin		chemical drug	0.0356	0.0909					IL17RA,MYD88
folic acid		chemical - endogenous mammalian	0.0356	0.0909					MYD88,NUMB
dextran sulfate		chemical drug	0.0359	0.0914					CXCR2,PARP1,PTGS2,TLR4
PRKAG3		other	0.0362	0.0921					GOT1,RPL5,SLC2A3
DOCK8		other	0.0366	0.0926					NFKBIZ,PTGS2
PDGFB		growth factor	0.0366	0.0926					IL1RN,PTGS2
TBX21		transcription regulator	0.0366	0.0926					IL18RAP,SELL
caffeine		chemical drug	0.0366	0.0926					ITGAM,PTGS2
25-hydroxycholesterol		chemical reagent	0.0366	0.0926					ACSL1,PTGS2
ganglioside		chemical - endogenous mammalian	0.0386	0.0927					PTGS2
2',3'-dialdehyde ATP		chemical reagent	0.0386	0.0927					PTGS2
tannic acid		chemical toxicant	0.0386	0.0927					PTGS2
RUNX1T1		transcription regulator	0.0386	0.0927					SPI1
abatacept		biologic drug	0.0386	0.0927					SELL
motexafin gadolinium		chemical drug	0.0386	0.0927					SLC30A1
Agtr1b		G-protein coupled receptor	0.0386	0.0927					PTGS2
atrazine		chemical toxicant	0.0386	0.0927					PTGS2
S6K1		group	0.0386	0.0927					BTG1
APH1A		peptidase	0.0386	0.0927					NCSTN
bacterial lipopolysaccharides		chemical - other	0.0386	0.0927					BCL3
BCG vaccine		biologic drug	0.0386	0.0927					PTGS2
SLC16A3		transporter	0.0386	0.0927					PFKFB3
FCGR3A/FCGR3B		transmembrane receptor	0.0386	0.0927					SELL
RSPO3		kinase	0.0386	0.0927					PTGS2
PHF8		enzyme	0.0386	0.0927					IRAK3
salmonella typhimurium lipopolysaccharide		chemical - endogenous non-mammalian	0.0386	0.0927					PTGS2
TACSTD2		other	0.0386	0.0927					PARP1
UCHL5		peptidase	0.0386	0.0927					PARP1
NEK7		kinase	0.0386	0.0927					PTGS2
dynasore		chemical reagent	0.0386	0.0927					PTGS2
idelalisib		chemical drug	0.0386	0.0927					SELL
TRG		other	0.0386	0.0927					CXCL1
PSMB9		peptidase	0.0386	0.0927					RPS3
S100a7a		other	0.0386	0.0927					CXCL1
RAB1A		enzyme	0.0386	0.0927					PRKCD
GUSB		enzyme	0.0386	0.0927					CEBPD
ZEB2		transcription regulator	0.0376	0.0927					CYP4F3,SELL
IL4I1		enzyme	0.0386	0.0927					CXCL1
UGT2B17		enzyme	0.0386	0.0927					FKBP5
SMARCA2		transcription regulator	0.0376	0.0927					FKBP5,ITGAM
NEK6		kinase	0.0386	0.0927					PTGS2
ITGB3		transmembrane receptor	0.0376	0.0927					OSM,PTGS2
SASH1		other	0.0385	0.0927					NFKBIZ,PTGS2
UACA		other	0.0386	0.0927					CEBPD
PPP2R1A		phosphatase	0.0386	0.0927					FPR2
ANPEP		peptidase	0.0386	0.0927					IL1RN
GCM1		transcription regulator	0.0386	0.0927					OSM
UGT2B15		enzyme	0.0386	0.0927					FKBP5
AP3B1		transporter	0.0386	0.0927					LAMP2
Map3k7		kinase	0.0376	0.0927					NFKBIZ,PTGS2
geldanamycin		chemical drug	0.0371	0.0927	Inhibited	-2		-1.583	CEBPD,FKBP5,PARP1,PTGS2
cyclopentenone		chemical reagent	0.0386	0.0927					PTGS2
racemic flurbiprofen		chemical drug	0.0386	0.0927					PTGS2
7,8-dihydro-7,8-dihydroxybenzo(a)pyrene 9,10-oxide		chemical toxicant	0.0386	0.0927					PTGS2
ketorolac		chemical drug	0.0386	0.0927					PTGS2
retinaldehyde		chemical - endogenous mammalian	0.0386	0.0927					PTGS2
JMF3086		chemical reagent	0.0386	0.0927					PTGS2
glutathione		chemical - endogenous mammalian	0.0376	0.0927					GNL3,PTGS2
hexamethoxyflavone		chemical toxicant	0.0386	0.0927					PTGS2
I-BOP		chemical reagent	0.0386	0.0927					PTGS2
saturated fatty acid		chemical - other	0.0386	0.0927					PTGS2
arachidonyltrifluoromethane		chemical reagent	0.0386	0.0927					PTGS2
miricorilant		chemical reagent	0.0386	0.0927					FKBP5
MRTFB		transcription regulator	0.0396	0.0945					ETV6,NFKBIZ,PTGS2
TEAD1		transcription regulator	0.0395	0.0945					NFKBIZ,PTGS2
GNA14		enzyme	0.0395	0.0945					IL1RN,PTGS2
FBXW7		enzyme	0.0395	0.0945					CEBPD,TLR4
FLT3LG		cytokine	0.0395	0.0945					ITGAM,SPI1
SHC1		other	0.0405	0.0968					CXCL1,ITGAM
CREB1		transcription regulator	0.0406	0.0969		1.251		0.766	ATP6V0B,CEBPD,ETV6,PLXDC2,PTGS2,SLC2A3
PTH		other	0.0413	0.0984					MME,PLXDC2,PTGS2
corticosteroid		chemical drug	0.0426	0.0986					FKBP5,IL1RN
voltage-gated calcium channel		complex	0.0428	0.0986					ITGAM
PI3KÎ³		group	0.0428	0.0986					TLR4
F630028O10Rik		other	0.0428	0.0986					ITGAM
NQO2		enzyme	0.0428	0.0986					PTGS2
B4GALT6		enzyme	0.0428	0.0986					PTGS2
PHLPP2		enzyme	0.0428	0.0986					PRKCD
LGALS8		other	0.0428	0.0986					CXCL1
CXCL5		cytokine	0.0428	0.0986					ITGAM
LINC01234		other	0.0428	0.0986					SHMT2
KRT19		other	0.0428	0.0986					NUMB
ITGA4		transmembrane receptor	0.0428	0.0986					IL1RN
mir-506		microRNA	0.0428	0.0986					TLR4
mir-634		microRNA	0.0428	0.0986					LAMP2
PIK3CA		kinase	0.0426	0.0986					CEBPD,ITGAM
NOD2		other	0.0426	0.0986					ACSL1,ITGAM
ADIPOR2		transmembrane receptor	0.0428	0.0986					PTGS2
RNF41		enzyme	0.0428	0.0986					MYD88
HOXB7		transcription regulator	0.0428	0.0986					CXCL1
GPC1		transmembrane receptor	0.0428	0.0986					PTGS2
CDKN1C		other	0.0428	0.0986					PARP1
Brd4		kinase	0.0415	0.0986					TLR4,TLR8
mito-TEMPO		chemical reagent	0.0428	0.0986					PTGS2
BP-1-102		chemical reagent	0.0428	0.0986					IL1RN
allyl isothiocyanate		chemical toxicant	0.0428	0.0986					PTGS2
calmidazolium		chemical drug	0.0428	0.0986					SELL
trifluoperazine		chemical drug	0.0428	0.0986					SELL
clomipramine		chemical drug	0.0428	0.0986					SLC2A3
(5-(4-N-methyl-N(2-pyridyl)amino)ethoxy)benzyl thiazolidine-2,4-dione		chemical reagent	0.0428	0.0986					ITGAM
cortistatin A		chemical reagent	0.0428	0.0986					ETV6
TAPI-1		chemical - protease inhibitor	0.0428	0.0986					CXCR2
gossypol		chemical drug	0.0428	0.0986					CXCL1
tyrphostin AG 1024		chemical - kinase inhibitor	0.0428	0.0986					PTGS2
C-miR146a		chemical reagent	0.0428	0.0986					MYD88
AI-1		chemical reagent	0.0428	0.0986					GOT1
cadmium		chemical toxicant	0.0426	0.0986					PTGS2,SLC30A1
trichostatin A		chemical drug	0.0432	0.0995		-0.128		-0.581	BTG1,ITGAM,LAGE3,MME,OSM,PRKCD,PTGS2,TLR4
Il3		cytokine	0.0436	0.1					ITGAM,OSM
PF4		cytokine	0.0436	0.1					ITGAM,NFKBIZ
CALCA		other	0.0437	0.1					MME,PLXDC2,SPI1
ESR1		ligand-dependent nuclear receptor	0.0445	0.102		0		-0.285	ACSL1,ALOX5,CEBPD,CXCL1,IL17RA,LAPTM5,MME,PRKCD,PTGS2,PTTG1IP,SELL
ursolic acid		chemical drug	0.0446	0.102					PTGS2,TLR4
PPARGC1A		transcription regulator	0.0447	0.102		-1.715		-1.978	CEBPD,IL1RN,MYD88,NFKBIZ,PTGS2
lysophosphatidylcholine		chemical - other	0.0457	0.103					CXCL1,PTGS2
triciribine		chemical drug	0.047	0.103					PARP1
pirinixic acid		chemical toxicant	0.0465	0.103		1.292	bias	0.327	ACSL1,GOT1,IL1RN,ITGAM,PTGS2
1L-6-hydroxymethyl-chiro-inositol 2-(R)-2-O-methyl-3-O-octadecylcarbonate		chemical - kinase inhibitor	0.047	0.103					PTGS2
ganglioside GT1		chemical - endogenous mammalian	0.047	0.103					PTGS2
EPHB1		kinase	0.047	0.103					PTGS2
1-hydroxy-2-methyl-2-butenyl 4-diphosphate		chemical - endogenous non-mammalian	0.047	0.103					OSM
ERK1/2		group	0.0455	0.103					ALOX5,CXCL1,FKBP5,PTGS2
coal tar		chemical drug	0.047	0.103					PTGS2
MSI2		other	0.047	0.103					NUMB
APOL1		transporter	0.047	0.103					TLR1
T 0070907		chemical reagent	0.047	0.103					PTGS2
MTF1		transcription regulator	0.047	0.103					SLC30A1
astragalin		chemical - endogenous non-mammalian	0.047	0.103					PTGS2
docosapentaenoic acid		chemical reagent	0.047	0.103					PTGS2
PLCB1		enzyme	0.047	0.103					PTGS2
LNX2		other	0.047	0.103					NUMB
LEPR		transmembrane receptor	0.0467	0.103					BTG1,IL1RN,ITGAM
KLF7		transcription regulator	0.047	0.103					IL1RN
MAPK7		kinase	0.0457	0.103					PTGS2,STEAP4
CNB-001		chemical reagent	0.047	0.103					ALOX5
JMJD1C		enzyme	0.047	0.103					ETV6
NDFIP1		other	0.047	0.103					LYN
PPBP		cytokine	0.047	0.103					CXCR2
SREBF2		transcription regulator	0.0467	0.103					ACSL1,CXCL1
ELF2		transcription regulator	0.047	0.103					LYN
S100A7		other	0.047	0.103					CXCL1
J11-Cl		chemical reagent	0.047	0.103					PTGS2
sesame oil		chemical reagent	0.047	0.103					PTGS2
2-aminoethoxydiphenylborane		chemical reagent	0.047	0.103					PTGS2
zileuton		chemical drug	0.047	0.103					PTGS2
sesamin		chemical - endogenous non-mammalian	0.047	0.103					PTGS2
manumycin A		chemical reagent	0.047	0.103					PTGS2
lidocaine		chemical drug	0.047	0.103					PARP1
captopril		chemical drug	0.0467	0.103					IL1RN,PTGS2
SD6		chemical reagent	0.047	0.103					CXCL1
kukoamine A		chemical - endogenous non-mammalian	0.047	0.103					ALOX5
enterolactone		chemical - endogenous mammalian	0.047	0.103					IL1RN
rosmarinic acid		chemical - endogenous non-mammalian	0.047	0.103					PTGS2
CA074-methyl ester		chemical reagent	0.047	0.103					LAMP2
forskolin		chemical toxicant	0.0452	0.103	Activated	2.55	bias	1.698	ATP6V0B,BCL3,CEBPD,CXCL1,FKBP5,PTGS2,VNN2
puerarin		chemical drug	0.047	0.103					PTGS2
paclitaxel		chemical drug	0.0455	0.103					CXCL1,CYP4F3,PTGS2,SLC2A3
allopregnanolone		chemical - endogenous mammalian	0.047	0.103					PTGS2
nandrolone		chemical drug	0.047	0.103					NUMB
diethylstilbestrol		chemical drug	0.0474	0.104		0.686	bias	0.132	IGSF6,LRRK2,PTTG1IP,TSHZ3
enterotoxin B		biologic drug	0.0478	0.105					CXCL1,MYD88
KLF6		transcription regulator	0.0478	0.105					ALOX5,PTGS2
GSKJ4		chemical reagent	0.0478	0.105					PFKFB3,SLC2A3
N-Ac-Leu-Leu-norleucinal		chemical - protease inhibitor	0.0478	0.105					LAMP2,PTGS2
IGF1		growth factor	0.0479	0.105		1.274	bias	0.514	CEBPD,ETV6,PARP1,PLXDC2,PTGS2,TLR4
KLF2		transcription regulator	0.0486	0.106					BCL3,PTGS2,SELL
epinephrine		chemical - endogenous mammalian	0.0489	0.107					PTGS2,SELL
PTGS2	0.33	enzyme	0.0493	0.107					CXCR2,PTGS2,SELL
butyric acid		chemical - endogenous mammalian	0.0495	0.108		-0.117		-0.226	ALOX5,ITGAM,PDK3,PRKCD,PTGS2
IFN alpha/beta		group	0.0499	0.108					CCRL2,TLR1
AIRE		transcription regulator	0.0499	0.108					TLR1,TLR8
TGFA		growth factor	0.0499	0.108					ITGAM,PTGS2
C3		peptidase	0.0499	0.108					ITGAM,SELL
PPP3CA		phosphatase	0.0499	0.108					LAMP2,PTGS2
ESRRA		transcription regulator	0.0499	0.108					ACSL1,GOT1,PRKCD
MYCN		transcription regulator	0.0591	0.116	Inhibited	-2		-2.271	RPL4,RPL5,RPL6,RPS3
5-fluorouracil		chemical drug	0.0661	0.124	Activated	2		2.341	PTGS2,RPL5,RPL6,TLR4
doxorubicin		chemical drug	0.134	0.19		1.953		1.472	BTG1,CXCL1,PTGS2,TLR4
